# The circulating proteome and brain health: Mendelian randomisation and cross-sectional analyses

**DOI:** 10.1101/2023.07.27.23293236

**Authors:** Rosie M. Walker, Michael Chong, Nicolas Perrot, Marie Pigeyre, Danni A. Gadd, Aleks Stolicyn, Liu Shi, MA Archie Campbell, Xueyi Shen, Heather C. Whalley, Alejo Nevado-Holgado, Andrew M. McIntosh, Stefan Heitmeier, Sumathy Rangarajan, Martin O’Donnell, Eric E. Smith, Salim Yusuf, William N. Whiteley, Guillaume Paré

## Abstract

Decline in cognitive function is the most feared aspect of ageing. Poorer midlife cognitive function is associated with increased dementia and stroke risk. The mechanisms underlying variation in cognitive function are uncertain. Here, we assessed associations between 1160 proteins’ plasma levels and two measures of cognitive function, the digit symbol substitution test (DSST) and the Montreal Cognitive Assessment in 1198 PURE-MIND participants. We identified five DSST performance-associated proteins (NCAN, BCAN, CA14, MOG, CDCP1), with NCAN and CDCP1 showing replicated association in an independent cohort, GS (N=1053). MRI-assessed structural brain phenotypes partially mediated (8-19%) associations between NCAN, BCAN, and MOG, and DSST performance. Mendelian randomisation analyses suggested higher CA14 levels might cause larger hippocampal volume and increased stroke risk, whilst higher CDCP1 levels might increase intracranial aneurysm risk. Our findings highlight candidates for further study and the potential for drug repurposing to reduce risk of stroke and cognitive decline.

**Acronyms:** Average causal mediation effect (ACME); brevican (BCAN); carbonic anhydrase 14 (CA14); cluster of differentiation 6 (CD6); CUB-domain containing protein 1 (CDCP1); confidence interval (CI); cerebral microbleed (CMB); cerebrospinal fluid (CSF); digit symbol substitution test (DSST); extracellular matrix (ECM); false discovery rate (FDR); Generation Scotland imaging subsample (GS); Generation Scotland: Scottish Family Health Study (GS:SFHS); instrumental variable (IV); inverse variance weighted (IVW); myelin oligodendrocyte glycoprotein (MOG); Montreal Cognitive Assessment (MoCA); Mendelian randomisation (MR); magnetic resonance imaging (MRI); neurocan (NCAN); perineuronal net (PNN); odds ratio (OR); posterior probability (PP); protein quantitative trait loci (pQTL); pairwise conditional analysis and co-localisation analyses (PWCoCo); Prospective Urban and Rural Epidemiology (PURE); robust adjusted profile score (RAPS); silent brain infarct (SBI); standard deviation (SD); small vessel disease (SVD); white matter hyperintensity (WMH)

## Supplementary Table 1 for "The circulating proteome and brain health: Mendelian randomisation and cross-sectional analyses"

### Sheet: Sheet1
Protein symbol	Protein name	N	Beta	95% lower confidence interval	95% upper confidence interval	p-value	Beta (education covariate)	95% lower confidence interval (education covariate)	95% upper confidence interval (education covariate)	p-value (education covariate)
NCAN	Neurocan core protein (Chondroitin sulfate proteoglycan 3)	1198	2.026	1.287	2.764	9.11247e-08	1.754	1.018	2.489	3.30574e-06
BCAN	Brevican core protein (Brain-enriched hyaluronan-binding protein) (BEHAB) (Chondroitin sulfate proteoglycan 7)	1198	1.905	1.163	2.647	5.55619e-07	1.737	0.956	2.518	1.4052e-05
CA14	Carbonic anhydrase 14 (EC 4.2.1.1) (Carbonate dehydratase XIV) (Carbonic anhydrase XIV) (CA-XIV)	1198	1.903	1.16	2.646	5.8962e-07	1.667	0.951	2.384	5.60564e-06
MOG	Myelin-oligodendrocyte glycoprotein	1198	1.815	1.066	2.564	2.29352e-06	1.454	0.689	2.218	0.000203251
CDCP1	CUB domain-containing protein 1 (CDCP1)	1198	-1.565	-2.308	-0.821	3.97151e-05	-1.218	-1.947	-0.489	0.0010873
NEFL	Neurofilament light polypeptide (NF-L) (68 kDa neurofilament protein) (Neurofilament triplet L protein)	1198	1.563	0.815	2.312	4.50284e-05	1.252	0.48	2.025	0.00152515
HGF	Hepatocyte growth factor (HGF)	1198	-1.558	-2.305	-0.811	4.66141e-05	-1.427	-2.164	-0.689	0.00015724
WFIKKN2	WAP, Kazal, immunoglobulin, Kunitz and NTR domain-containing protein 2 (Growth and differentiation factor-associated serum protein 1) (GASP-1) (hGASP-1) (WAP, follistatin, immunoglobulin, Kunitz and NTR domain-containing-related protein) (WFIKKN-related protein)	1198	1.489	0.747	2.232	8.82723e-05	1.415	0.68	2.15	0.000168094
IL6	Interleukin-6 (IL-6)	1198	-1.485	-2.225	-0.745	8.93733e-05	-1.353	-2.076	-0.629	0.000258095
OMD	Osteomodulin (Keratan sulfate proteoglycan osteomodulin) (KSPG osteomodulin) (Osteoadherin) (OSAD)	1198	1.486	0.742	2.23	9.58422e-05	1.289	0.552	2.027	0.000628022
KYNU	Kynureninase (EC 3.7.1.3) (L-kynurenine hydrolase)	1198	-1.486	-2.241	-0.731	0.000121411	-1.3	-2.014	-0.586	0.000373721
IL.18R1	Interleukin-18 receptor 1 (IL-18R1)	1198	-1.453	-2.197	-0.71	0.000132902	-1.287	-2.009	-0.566	0.000485381
OMG	Oligodendrocyte-myelin glycoprotein	1198	1.441	0.697	2.185	0.000155661	1.101	0.345	1.858	0.00438367
PODXL2	Podocalyxin-like protein 2 (Endoglycan)	1198	1.429	0.68	2.177	0.000191384	1.24	0.507	1.973	0.000940827
LEP	Leptin (LEP)	1198	-1.417	-2.161	-0.674	0.000194259	-1.449	-2.163	-0.735	7.33753e-05
PLXDC1	Plexin domain-containing protein 1 (Tumor endothelial marker 3) (Tumor endothelial marker 7)	1198	1.348	0.605	2.092	0.000395792	1.187	0.476	1.898	0.00110392
CDHR2	Cadherin-related family member 2 (Protocadherin LKC) (PC-LKC) (Protocadherin-24)	1198	-1.347	-2.096	-0.598	0.000438208	-1.227	-1.971	-0.484	0.00124845
FURIN	Furin (FURIN)	1198	-1.347	-2.098	-0.597	0.000452237	-1.359	-2.068	-0.65	0.000180156
INHBC	Inhibin beta C chain (Activin beta-C chain)	1198	-1.33	-2.074	-0.587	0.000465962	-1.207	-1.932	-0.482	0.00113464
OPTC	Opticin (Oculoglycan)	1198	1.324	0.581	2.066	0.000491552	1.092	0.333	1.85	0.0048626
TWEAK	Tumor necrosis factor (Ligand) superfamily member 12 (TWEAK)	1198	1.329	0.582	2.076	0.000509061	1.032	0.304	1.761	0.00555793
GCP5	Glypican-5 [Cleaved into: Secreted glypican-5]	1198	1.323	0.577	2.069	0.000525114	1.1	0.403	1.797	0.00202842
VWA1	von Willebrand factor A domain-containing protein 1	1198	-1.3	-2.047	-0.554	0.000658828	-1.454	-2.231	-0.677	0.000255348
ITGB6	Integrin beta-6	1198	1.294	0.55	2.038	0.000678692	1.221	0.496	1.947	0.000999051
DPP6	Dipeptidyl aminopeptidase-like protein 6 (DPPX) (Dipeptidyl aminopeptidase-related protein) (Dipeptidyl peptidase 6) (Dipeptidyl peptidase IV-like protein) (Dipeptidyl peptidase VI) (DPP VI)	1198	1.291	0.547	2.035	0.000695961	0.989	0.253	1.725	0.00854161
CES2	Cocaine esterase (EC 3.1.1.84) (Carboxylesterase 2) (CE-2) (hCE-2) (EC 3.1.1.1) (Methylumbelliferyl-acetate deacetylase 2) (EC 3.1.1.56)	1198	-1.285	-2.034	-0.535	0.000802612	-1.036	-1.776	-0.297	0.00612287
NXPH1	Neurexophilin-1	1198	1.269	0.525	2.013	0.00085518	0.99	0.257	1.723	0.00820362
SERPINA7	Thyroxine-binding globulin	1198	-1.248	-1.994	-0.502	0.00106965	-1.001	-1.724	-0.279	0.00668016
ACAN	Aggrecan core protein (Cartilage-specific proteoglycan core protein) (CSPCP) (Chondroitin sulfate proteoglycan core protein 1) (Chondroitin sulfate proteoglycan 1) [Cleaved into: Aggrecan core protein 2]	1198	1.234	0.488	1.98	0.00122566	1.258	0.529	1.987	0.000741953
B4GAT1	Beta-1,4-glucuronyltransferase 1 (EC 2.4.1.-) (I-beta-1,3-N-acetylglucosaminyltransferase) (iGnT) (N-acetyllactosaminide beta-1,3-N-acetylglucosaminyltransferase) (Poly-N-acetyllactosamine extension enzyme) (UDP-GlcNAc:betaGal beta-1,3-N-acetylglucosaminyltransferase 1)	1198	1.219	0.472	1.966	0.00142707	1.074	0.337	1.812	0.00436697
GDF.15	Growth/differentiation factor 15 (GDF-15)	1198	-1.22	-1.969	-0.472	0.00143648	-1.105	-1.865	-0.345	0.00444594
RGMA	Repulsive guidance molecule A (RGM domain family member A)	1198	1.205	0.463	1.948	0.00149441	0.982	0.247	1.718	0.00895364
PTN	Pleiotrophin (PTN) (Heparin-binding brain mitogen) (HBBM) (Heparin-binding growth factor 8) (HBGF-8) (Heparin-binding growth-associated molecule) (HB-GAM) (Heparin-binding neurite outgrowth-promoting factor) (HBNF) (Heparin-binding neurite outgrowth-promoting factor 1) (HBNF-1) (Osteoblast-specific factor 1) (OSF-1)	1198	1.214	0.462	1.967	0.00160496	1.08	0.317	1.843	0.00563972
CCL20	C-C motif chemokine 20 (CCL20)	1198	-1.184	-1.926	-0.442	0.00180217	-1.193	-1.91	-0.475	0.00115191
IL.1ra	Interleukin-1 receptor antagonist protein (IL-1ra)	1198	-1.187	-1.934	-0.441	0.00187468	-1.05	-1.774	-0.327	0.00450047
CST6	Cystatin-M (Cystatin-6) (Cystatin-E)	1198	1.185	0.436	1.934	0.00198734	1.032	0.291	1.773	0.00640847
IFI30	Gamma-interferon-inducible lysosomal thiol reductase (EC 1.8.-.-) (Gamma-interferon-inducible protein IP-30) (Legumaturain)	1198	-1.165	-1.913	-0.418	0.0022982	-1.02	-1.777	-0.264	0.00827477
ICAM4	Intercellular adhesion molecule 4 (ICAM-4) (Landsteiner-Wiener blood group glycoprotein) (LW blood group protein) (CD antigen CD242)	1198	1.164	0.417	1.911	0.00231675	0.931	0.217	1.645	0.0107163
PTS	6-pyruvoyl tetrahydrobiopterin synthase (PTP synthase) (PTPS) (EC 4.2.3.12)	1198	-1.16	-1.909	-0.411	0.00246006	-1.076	-1.787	-0.365	0.00307926
NPTXR	Neuronal pentraxin receptor	1198	1.151	0.405	1.897	0.00256422	0.99	0.242	1.738	0.00959573
GHRL	Appetite-regulating hormone	1198	1.141	0.397	1.885	0.002717	1.004	0.265	1.743	0.00785852
CA6	Carbonic anhydrase 6 (EC 4.2.1.1) (Carbonate dehydratase VI) (Carbonic anhydrase VI) (CA-VI) (Salivary carbonic anhydrase) (Secreted carbonic anhydrase)	1198	1.127	0.38	1.873	0.00314133	1.021	0.289	1.754	0.00635328
FGF.21	Fibroblast growth factor 21 (FGF-21)	1198	-1.112	-1.857	-0.368	0.00346553	-0.825	-1.577	-0.073	0.0317267
SEZ6L	Seizure 6-like protein (SEZ6L)	1198	1.112	0.365	1.859	0.00357842	0.93	0.193	1.667	0.0135779
RGMB	RGM domain family member B (DRG11-responsive axonal guidance and outgrowth of neurite) (DRAGON)	1198	1.108	0.364	1.853	0.00358294	0.892	0.15	1.634	0.0186305
HNMT	Histamine N-methyltransferase (HMT) (EC 2.1.1.8)	1198	-1.111	-1.86	-0.363	0.00369183	-1.035	-1.776	-0.295	0.00624905
CPE	Carboxypeptidase E (CPE)	1198	1.104	0.359	1.849	0.00376418	0.896	0.185	1.608	0.0136817
CLEC4A	C-type lectin domain family 4 member A (C-type lectin DDB27) (C-type lectin superfamily member 6) (Dendritic cell immunoreceptor) (Lectin-like immunoreceptor) (CD antigen CD367)	1198	1.095	0.352	1.839	0.00394121	0.95	0.243	1.657	0.00854848
t.PA	Tissue-type plasminogen activator (t-PA)	1198	-1.104	-1.855	-0.353	0.00401663	-1.091	-1.83	-0.352	0.00387367
DKK3	Dickkopf-related protein 3 (Dickkopf-3) (Dkk-3) (hDkk-3)	1198	1.092	0.345	1.839	0.00424143	0.843	0.126	1.56	0.0213985
CCL3	Macrophage inflammatory protein 1-alpha (MIP-1 alpha)	1198	-1.09	-1.836	-0.344	0.00426603	-1.018	-1.749	-0.287	0.00644204
KLK6	Kallikrein-6 (KLK6)	1198	1.083	0.34	1.827	0.00437244	0.801	0.033	1.569	0.0411684
IL2	Interleukin-2 (IL-2)	1198	-1.09	-1.84	-0.341	0.00444319	-1.024	-1.762	-0.286	0.00663086
PON3	Paraoxonase (PON 3) (PON3)	1198	1.08	0.337	1.824	0.00447398	0.95	0.225	1.675	0.0102986
WNT9A	Protein Wnt-9a (Protein Wnt-14)	1198	1.083	0.338	1.829	0.00447808	0.899	0.164	1.634	0.0166903
MMP12	Macrophage metalloproteinase-12	1198	-1.085	-1.832	-0.338	0.00450759	-0.9	-1.643	-0.158	0.0176684
NTRK3	NT-3 growth factor receptor (EC 2.7.10.1) (GP145-TrkC) (Trk-C) (Neurotrophic tyrosine kinase receptor type 3) (TrkC tyrosine kinase)	1198	1.076	0.333	1.82	0.00462894	0.942	0.21	1.673	0.0117363
ANGPTL4	Angiopoietin-related protein 4 (Angiopoietin-like protein 4) (Hepatic fibrinogen/angiopoietin-related protein) (HFARP) [Cleaved into: ANGPTL4 N-terminal chain; ANGPTL4 C-terminal chain]	1198	-1.066	-1.81	-0.322	0.00506332	-0.866	-1.592	-0.141	0.019381
SPINK5	Serine protease inhibitor Kazal-type 5 (Lympho-epithelial Kazal-type-related inhibitor) (LEKTI) [Cleaved into: Hemofiltrate peptide HF6478; Hemofiltrate peptide HF7665]	1198	1.064	0.32	1.809	0.00514433	0.91	0.173	1.646	0.015671
ANGPTL1	Angiopoietin-related protein 1	1198	1.056	0.309	1.804	0.0056612	1.06	0.308	1.812	0.00581868
CADM3	Cell adhesion molecule 3 (Brain immunoglobulin receptor) (Immunoglobulin superfamily member 4B) (IgSF4B) (Nectin-like protein 1) (NECL-1) (Synaptic cell adhesion molecule 3) (SynCAM3) (TSLC1-like protein 1) (TSLL1)	1198	1.054	0.307	1.801	0.00575879	0.815	0.067	1.563	0.0328393
ICAM1	Intercellular adhesion molecule 1	1198	-1.05	-1.796	-0.304	0.00591713	-0.885	-1.607	-0.163	0.0164906
RBKS	Ribokinase (RK) (EC 2.7.1.15)	1198	-1.05	-1.8	-0.301	0.00611862	-0.99	-1.706	-0.274	0.00681081
ROR1	Inactive tyrosine-protein kinase transmembrane receptor ROR1	1198	1.044	0.298	1.79	0.00620217	1.047	0.325	1.77	0.00457836
GCG	Glucagon [Cleaved into: Glicentin; Glicentin-related polypeptide (GRPP); Oxyntomodulin (OXM) (OXY); Glucagon; Glucagon-like peptide 1 (GLP-1) (Incretin hormone); Glucagon-like peptide 1(7-37) (GLP-1(7-37)); Glucagon-like peptide 1(7-36) (GLP-1(7-36)); Glucagon-like peptide 2 (GLP-2)]	1198	-1.044	-1.791	-0.296	0.00628545	-0.958	-1.699	-0.217	0.0114537
FGF.19	Fibroblast growth factor 19 (FGF-19)	1198	1.033	0.29	1.776	0.006528	1.022	0.321	1.722	0.00431829
DSG4	Desmoglein-4 (Cadherin family member 13)	1198	1.037	0.289	1.784	0.00668763	0.921	0.191	1.651	0.013496
TREM1	Triggering receptor expressed on myeloid cells 1 (TREM-1) (Triggering receptor expressed on monocytes 1) (CD antigen CD354)	1198	-1.025	-1.771	-0.279	0.00717667	-0.794	-1.535	-0.052	0.0362278
SULT2A1	Bile salt sulfotransferase (EC 2.8.2.14) (Dehydroepiandrosterone sulfotransferase) (DHEA-ST) (Hydroxysteroid Sulfotransferase) (HST) (ST2) (ST2A3) (Sulfotransferase 2A1) (ST2A1)	1198	-1.028	-1.78	-0.277	0.00739807	-0.921	-1.66	-0.182	0.0147697
TMPRSS5	Transmembrane protease serine 5 (EC 3.4.21.-) (Spinesin)	1198	1.019	0.275	1.764	0.00740897	0.883	0.151	1.615	0.0181724
LILRA5	Leukocyte immunoglobulin-like receptor subfamily A member 5	1198	-1.018	-1.763	-0.273	0.00750385	-0.864	-1.593	-0.135	0.0204185
CNTN5	Contactin-5 (Neural recognition molecule NB-2) (hNB-2)	1198	1.017	0.271	1.763	0.00766613	0.997	0.256	1.738	0.00844572
SCF	Stem cell factor (SCF)	1198	1.012	0.266	1.759	0.0079457	0.916	0.161	1.672	0.0175281
CSF.1	Macrophage colony-stimulating factor 1 (CSF-1)	1198	-1.013	-1.762	-0.264	0.00816933	-0.831	-1.561	-0.101	0.0259062
DPEP1	Dipeptidase 1 (EC 3.4.13.19) (Dehydropeptidase-I) (Microsomal dipeptidase) (Renal dipeptidase) (hRDP)	1198	0.993	0.247	1.74	0.00920901	0.877	0.144	1.611	0.0192381
HS3ST3B1	Heparan sulfate glucosamine 3-O-sulfotransferase 3B1 (EC 2.8.2.30) (Heparan sulfate D-glucosaminyl 3-O-sulfotransferase 3B1) (3-OST-3B) (Heparan sulfate 3-O-sulfotransferase 3B1) (h3-OST-3B)	1198	0.988	0.242	1.734	0.00957896	0.829	0.144	1.513	0.0178955
CCL16	C-C motif chemokine 16 (CCL16)	1198	-0.987	-1.735	-0.239	0.0097798	-0.906	-1.637	-0.174	0.0154322
ADAM.22	Disintegrin and metalloproteinase domain-containing protein 22 (ADAM 22) (Metalloproteinase-disintegrin ADAM22-3) (Metalloproteinase-like, disintegrin-like, and cysteine-rich protein 2)	1198	0.984	0.239	1.73	0.0098018	0.799	0.062	1.537	0.033764
CES1	Liver carboxylesterase 1	1198	-0.985	-1.733	-0.237	0.00993675	-0.963	-1.683	-0.244	0.00875492
NBL1	Neuroblastoma suppressor of tumorigenicity 1 (DAN domain family member 1) (Protein N03) (Zinc finger protein DAN)	1198	0.977	0.232	1.721	0.0102854	0.998	0.292	1.703	0.00566595
ELOA	Elongin-A (EloA) (Elongin 110 kDa subunit) (RNA polymerase II transcription factor SIII subunit A1) (SIII p110) (Transcription elongation factor B polypeptide 3)	1198	-0.977	-1.723	-0.232	0.010333	-0.882	-1.598	-0.167	0.0158162
TRAIL	TNF-related apoptosis-inducing ligand (TRAIL)	1198	-0.968	-1.713	-0.223	0.0109802	-0.888	-1.618	-0.159	0.0171797
PARP.1	Poly [ADP-ribose] polymerase 1 (PARP-1)	1198	-0.97	-1.718	-0.221	0.0112276	-0.951	-1.685	-0.217	0.0112019
FUT3.FUT5	Alpha-(1,3)-fucosyltransferase 5 (EC 2.4.1.65) (Fucosyltransferase 5) (Fucosyltransferase V) (Fuc-TV) (FucT-V) (Galactoside 3-L-fucosyltransferase); Galactoside 3(4)-L-fucosyltransferase (EC 2.4.1.65) (Blood group Lewis alpha-4-fucosyltransferase) (Lewis FT) (Fucosyltransferase 3) (Fucosyltransferase III) (FucT-III)	1198	-0.964	-1.708	-0.219	0.0113014	-0.912	-1.642	-0.181	0.0145487
CD302	CD302 antigen (C-type lectin BIMLEC) (C-type lectin domain family 13 member A) (DEC205-associated C-type lectin 1) (Type I transmembrane C-type lectin receptor DCL-1) (CD antigen CD302)	1198	-0.963	-1.709	-0.217	0.0115343	-0.871	-1.617	-0.124	0.0224106
REN	Renin (REN)	1198	-0.958	-1.704	-0.212	0.0119322	-1.132	-1.901	-0.362	0.00402968
SORCS2	VPS10 domain-containing receptor SorCS2 [Cleaved into: SorCS2 122 kDa chain; SorCS2 104 kDa chain; SorCS2 18 kDa chain]	1198	0.965	0.212	1.719	0.012199	0.87	0.141	1.599	0.019444
AGR3	Anterior gradient protein 3 (AG-3) (AG3) (hAG-3) (Anterior gradient 3 homolog) (Breast cancer membrane protein 11) (Protein disulfide isomerase family A, member 18)	1198	-0.958	-1.707	-0.209	0.0122755	-0.729	-1.451	-0.007	0.0479066
BTC	Probetacellulin [Cleaved into: Betacellulin (BTC)]	1198	0.947	0.204	1.69	0.0126718	0.786	0.107	1.465	0.023512
U.PAR	Urokinase plasminogen activator surface receptor (U-PAR)	1198	-0.951	-1.698	-0.204	0.0126993	-0.841	-1.588	-0.093	0.027782
ADM	ADM (ADM)	1198	-0.936	-1.687	-0.184	0.0147984	-0.97	-1.729	-0.212	0.012292
SCLY	Selenocysteine lyase (hSCL) (EC 4.4.1.16)	1198	-0.934	-1.685	-0.184	0.0148597	-0.81	-1.525	-0.094	0.0266836
ENTPD6	Ectonucleoside triphosphate diphosphohydrolase 6	1198	0.915	0.169	1.66	0.0163095	0.722	0.03	1.414	0.0411918
SEMA4C	Semaphorin-4C	1198	0.907	0.162	1.652	0.0171314	0.705	-0.048	1.457	0.0667673
GDNFR.alpha.3	GDNF family receptor alpha-3 (GDNF receptor alpha-3) (GDNFR-alpha-3) (GFR-alpha-3)	1198	0.906	0.16	1.652	0.0174668	0.706	-0.026	1.437	0.0589975
HSD11B1	Corticosteroid 11-beta-dehydrogenase isozyme 1 (EC 1.1.1.146) (11-beta-hydroxysteroid dehydrogenase 1) (11-DH) (11-beta-HSD1) (Short chain dehydrogenase/reductase family 26C member 1)	1198	0.904	0.157	1.651	0.0177843	0.731	-0.022	1.484	0.0573585
CTSD	Cathepsin D (CTSD)	1198	-0.898	-1.645	-0.15	0.0187029	-0.832	-1.615	-0.048	0.037691
RARRES2	Retinoic acid receptor responder protein 2 (RARRES2)	1198	-0.901	-1.655	-0.148	0.0192174	-0.785	-1.523	-0.047	0.0372185
AMN	Protein amnionless [Cleaved into: Soluble protein amnionless]	1198	-0.891	-1.64	-0.142	0.0198741	-0.867	-1.603	-0.132	0.0210228
IL18	Interleukin-18 (IL-18)	1198	-0.887	-1.634	-0.14	0.0200373	-0.776	-1.489	-0.064	0.0329715
CNPY2	Protein canopy homolog 2 (MIR-interacting saposin-like protein) (Putative secreted protein Zsig9) (Transmembrane protein 4)	1198	-0.882	-1.629	-0.136	0.0207316	-0.926	-1.61	-0.241	0.00815391
ACE2	Angiotensin-converting enzyme 2 (ACE2)	1198	-0.886	-1.637	-0.134	0.0210432	-0.907	-1.659	-0.154	0.0184041
CD200	OX-2 membrane glycoprotein (CD antigen CD200)	1198	0.876	0.132	1.621	0.0212161	0.792	0.063	1.52	0.0334079
SNAP23	Synaptosomal-associated protein 23 (SNAP-23)	1198	0.874	0.128	1.619	0.0217961	0.732	0.057	1.406	0.0336494
ANGPTL3	Angiopoietin-related protein 3	1198	-0.871	-1.617	-0.126	0.0220939	-0.715	-1.431	0.002	0.0507386
CNTN1	Contactin-1 (CNTN1)	1198	0.874	0.125	1.623	0.0223701	0.714	-0.003	1.43	0.0510828
CPM	Carboxypeptidase M (CPM) (EC 3.4.17.12)	1198	-0.87	-1.616	-0.124	0.022433	-0.797	-1.53	-0.064	0.033358
TDGF1	Teratocarcinoma-derived growth factor 1 (Cripto-1 growth factor) (CRGF) (Epidermal growth factor-like cripto protein CR1)	1198	0.867	0.122	1.611	0.0226657	0.818	0.108	1.528	0.0240802
ESM.1	Endothelial cell-specific molecule 1 (ESM-1)	1198	0.87	0.122	1.618	0.0228148	0.638	-0.096	1.372	0.0889412
SAA4	Serum amyloid A-4 protein	1198	-0.869	-1.617	-0.121	0.0229424	-0.91	-1.638	-0.182	0.0144897
IL8	Interleukin-8 (IL-8)	1198	-0.869	-1.618	-0.12	0.0231845	-0.742	-1.45	-0.033	0.0404464
PADI2	Protein-arginine deiminase type-2 (EC 3.5.3.15) (PAD-H19) (Peptidylarginine deiminase II) (Protein-arginine deiminase type II)	1198	0.863	0.118	1.608	0.0234133	0.847	0.146	1.548	0.0180427
FBP1	Fructose-1,6-bisphosphatase 1 (FBPase 1)	1198	-0.864	-1.612	-0.116	0.0237923	-0.684	-1.46	0.092	0.0841658
VEGFA	Vascular endothelial growth factor A (VEGF-A)	1198	-0.861	-1.607	-0.115	0.0238395	-0.677	-1.39	0.036	0.0629514
FABP9	Fatty acid-binding protein 9 (Testis lipid-binding protein) (TLBP) (Testis-type fatty acid-binding protein) (T-FABP)	1198	0.858	0.113	1.603	0.0241039	0.845	0.117	1.573	0.0231439
CD300LG	CMRF35-like molecule 9 (CLM-9) (CD300 antigen-like family member G) (Triggering receptor expressed on myeloid cells 4) (TREM-4) (CD antigen CD300g)	1198	0.856	0.11	1.602	0.0247719	0.536	-0.183	1.256	0.144276
TCL1B	T-cell leukemia/lymphoma protein 1B (Oncogene TCL-1B) (Oncogene TCL1B) (SYN-1) (Syncytiotrophoblast-specific protein) (TCL1/MTCP1-like protein 1)	1198	0.856	0.109	1.603	0.0248804	0.731	0.012	1.45	0.0464299
GRAP2	GRB2-related adapter protein 2	1198	0.853	0.107	1.599	0.0251334	0.76	0.091	1.43	0.0262363
LTBP3	NA	1198	-0.853	-1.601	-0.105	0.0255519	-0.749	-1.495	-0.002	0.0495375
IL10	Interleukin-10 (IL-10) (Cytokine synthesis inhibitory factor) (CSIF)	1198	-0.852	-1.6	-0.103	0.0259425	-0.796	-1.532	-0.06	0.0343061
KAZALD1	Kazal-type serine protease inhibitor domain-containing protein 1	1198	0.851	0.103	1.599	0.026019	0.823	0.087	1.559	0.0285028
CRH	Corticoliberin (Corticotropin-releasing factor) (CRF) (Corticotropin-releasing hormone)	1198	0.844	0.096	1.592	0.0271394	0.69	-0.019	1.399	0.0568155
ERBB2	Receptor tyrosine-protein kinase erbB-2 (ERBB2)	1198	-0.844	-1.593	-0.096	0.0272418	-0.774	-1.51	-0.038	0.0395724
CRISP2	Cysteine-rich secretory protein 2 (CRISP-2) (Cancer/testis antigen 36) (CT36) (Testis-specific protein TPX-1)	1198	0.839	0.094	1.584	0.0275602	0.768	0.025	1.511	0.0429325
LPL	Lipoprotein lipase (LPL)	1198	0.838	0.093	1.583	0.0277023	0.764	0.062	1.465	0.0331395
CCL19	C-C motif chemokine 19 (CCL19)	1198	-0.837	-1.584	-0.089	0.028448	-0.819	-1.52	-0.118	0.0222451
PODXL	Podocalyxin (PODXL)	1198	0.834	0.087	1.582	0.0288364	0.69	-0.015	1.395	0.0552401
CLSTN2	Calsyntenin-2	1198	0.831	0.084	1.578	0.0293663	0.785	0.05	1.52	0.0364295
TSHB	Thyrotropin subunit beta	1198	-0.835	-1.587	-0.083	0.0297369	-0.903	-1.64	-0.166	0.0164632
BST2	Bone marrow stromal antigen 2 (BST-2) (HM1.24 antigen) (Tetherin) (CD antigen CD317)	1198	-0.834	-1.585	-0.083	0.0297779	-0.668	-1.413	0.078	0.0793265
GDF.8	Growth/differentiation factor 8 (GDF-8) (Myostatin)	1198	0.829	0.081	1.576	0.0300188	0.848	0.107	1.589	0.0250774
F7	Coagulation factor VII	1198	-0.826	-1.572	-0.079	0.0304597	-0.669	-1.387	0.049	0.0680004
SSC4D	Scavenger receptor cysteine-rich domain-containing group B protein	1198	-0.824	-1.57	-0.078	0.0306023	-0.795	-1.537	-0.054	0.0358082
GH	Growth hormone (GH)	1198	0.822	0.076	1.568	0.0310133	0.611	-0.103	1.325	0.0936801
ITGA5	Integrin alpha-5 (CD49 antigen-like family member E) (Fibronectin receptor subunit alpha) (Integrin alpha-F) (VLA-5) (CD antigen CD49e) [Cleaved into: Integrin alpha-5 heavy chain; Integrin alpha-5 light chain]	1198	-0.82	-1.566	-0.074	0.0314098	-0.7	-1.418	0.018	0.0564131
KIM1	Hepatitis A virus cellular receptor 1 (HAVcr-1)	1198	-0.825	-1.577	-0.073	0.0317991	-0.747	-1.493	-0.001	0.0497948
TNFRSF10A	Tumor necrosis factor receptor superfamily member 10A (TNFRSF10A)	1198	-0.813	-1.558	-0.068	0.0325517	-0.846	-1.603	-0.089	0.0286705
TNFSF13B	Tumor necrosis factor ligand superfamily member 13B (TNFSF13B)	1198	-0.813	-1.559	-0.067	0.0329074	-0.747	-1.489	-0.004	0.0490882
LRRN1	Leucine-rich repeat neuronal protein 1 (Neuronal leucine-rich repeat protein 1) (NLRR-1)	1198	0.816	0.067	1.565	0.0329563	0.711	-0.018	1.439	0.0561425
CDH6	Cadherin-6 (Kidney cadherin) (K-cadherin)	1198	0.81	0.065	1.555	0.0332976	0.719	-0.003	1.442	0.0513488
GUSB	Beta-glucuronidase (EC 3.2.1.31) (Beta-G1)	1198	-0.812	-1.561	-0.064	0.0335806	-0.572	-1.291	0.147	0.119437
HPGDS	Hematopoietic prostaglandin D synthase (H-PGDS) (EC 5.3.99.2) (GST class-sigma) (Glutathione S-transferase) (EC 2.5.1.18) (Glutathione-dependent PGD synthase) (Glutathione-requiring prostaglandin D synthase) (Prostaglandin-H2 D-isomerase)	1198	0.81	0.062	1.558	0.0339078	0.762	0.026	1.498	0.0426721
G.CSF	Granulocyte colony-stimulating factor (G-CSF) (Pluripoietin) (Filgrastim) (Lenograstim)	1198	-0.808	-1.555	-0.062	0.0339843	-0.768	-1.466	-0.07	0.0312179
CD74	HLA class II histocompatibility antigen gamma chain (HLA-DR antigens-associated invariant chain) (Ia antigen-associated invariant chain) (Ii) (p33) (CD antigen CD74)	1198	-0.806	-1.553	-0.059	0.0345784	-0.703	-1.433	0.027	0.0594298
FABP4	Fatty acid-binding protein, adipocyte (FABP4)	1198	-0.809	-1.558	-0.059	0.034721	-0.904	-1.661	-0.147	0.0194128
CDSN	Corneodesmosin (S protein)	1198	0.838	0.06	1.617	0.0349732	0.821	0.076	1.566	0.0309339
CCL21	C-C motif chemokine 21 (6Ckine) (Beta-chemokine exodus-2) (Secondary lymphoid-tissue chemokine) (SLC) (Small-inducible cytokine A21)	1198	-0.803	-1.552	-0.055	0.0356631	-0.73	-1.449	-0.011	0.0467849
TNXB	Tenascin-X	1198	0.809	0.054	1.563	0.0358356	0.759	0.027	1.491	0.0422427
CA5A	Carbonic anhydrase 5A, mitochondrial (CA5A)	1198	-0.797	-1.545	-0.048	0.0372231	-0.753	-1.481	-0.025	0.0427535
FOXO1	Forkhead box protein O1 (Forkhead box protein O1A) (Forkhead in rhabdomyosarcoma)	1198	0.789	0.044	1.535	0.0382165	0.679	0.016	1.342	0.0450013
CDHR5	Cadherin-related family member 5	1198	-0.787	-1.533	-0.04	0.0391117	-0.676	-1.426	0.073	0.0773245
TCN2	Transcobalamin-2	1198	-0.788	-1.535	-0.04	0.0391162	-0.687	-1.397	0.023	0.0582773
CXCL12	Stromal cell-derived factor 1 (SDF-1) (hSDF-1) (C-X-C motif chemokine 12) (Intercrine reduced in hepatomas) (IRH) (hIRH) (Pre-B cell growth-stimulating factor) (PBSF) [Cleaved into: SDF-1-beta(3-72); SDF-1-alpha(3-67)]	1198	0.786	0.039	1.533	0.0393828	0.763	0.034	1.493	0.0404812
CLSPN	Claspin (hClaspin)	1198	0.782	0.036	1.528	0.0402215	0.704	-0.005	1.413	0.0517369
FR.alpha	Folate receptor alpha (FR-alpha)	1198	0.787	0.036	1.539	0.0403009	0.725	-0.013	1.462	0.0543017
ST3GAL1	CMP-N-acetylneuraminate-beta-galactosamide-alpha-2,3-sialyltransferase 1 (Alpha 2,3-ST 1) (Beta-galactoside alpha-2,3-sialyltransferase 1) (EC 2.4.99.4) (Gal-NAc6S) (Gal-beta-1,3-GalNAc-alpha-2,3-sialyltransferase) (SIATFL) (ST3Gal I) (ST3GalI) (ST3GalA.1) (ST3O) (Sialyltransferase 4A) (SIAT4-A)	1198	0.782	0.035	1.529	0.0404728	0.587	-0.145	1.32	0.116129
CEACAM5	Carcinoembryonic antigen-related cell adhesion molecule 5 (CEACAM5)	1198	-0.781	-1.527	-0.034	0.0405843	-0.646	-1.392	0.1	0.0898343
MSR1	Macrophage scavenger receptor types I and II (Macrophage acetylated LDL receptor I and II) (Scavenger receptor class A member 1) (CD antigen CD204)	1198	-0.779	-1.527	-0.032	0.041171	-0.671	-1.423	0.081	0.0805582
CCL4	C-C motif chemokine 4 (CCL4)	1198	-0.778	-1.528	-0.027	0.0424732	-0.778	-1.502	-0.055	0.0352281
GFR.alpha.1	GDNF family receptor alpha-1 (GDNF receptor alpha-1) (GDNFR-alpha-1) (GFR-alpha-1) (RET ligand 1) (TGF-beta-related neurotrophic factor receptor 1)	1198	-0.772	-1.517	-0.027	0.0425258	-0.812	-1.551	-0.072	0.0316383
DAB2	Disabled homolog 2	1198	0.772	0.026	1.517	0.0427466	0.698	0.016	1.379	0.0450014
CXL17	VEGF-co regulated chemokine 1 (CXL17)	1198	-0.789	-1.552	-0.026	0.0428777	-0.646	-1.445	0.153	0.113155
BMP.6	Bone morphogenetic protein 6 (BMP-6)	1198	0.772	0.025	1.518	0.0428929	0.74	0.043	1.437	0.0376323
CCL27	C-C motif chemokine 27 (CC chemokine ILC) (Cutaneous T-cell-attracting chemokine) (CTACK) (ESkine) (IL-11 R-alpha-locus chemokine) (Skinkine) (Small-inducible cytokine A27)	1198	0.777	0.025	1.53	0.043169	0.728	-0.019	1.476	0.0563978
NMNAT1	Nicotinamide/nicotinic acid mononucleotide adenylyltransferase 1 (NMN/NaMN adenylyltransferase 1) (EC 2.7.7.1) (EC 2.7.7.18) (Nicotinamide-nucleotide adenylyltransferase 1) (NMN adenylyltransferase 1) (Nicotinate-nucleotide adenylyltransferase 1) (NaMN adenylyltransferase 1)	1198	-0.772	-1.52	-0.024	0.043374	-0.853	-1.545	-0.16	0.0159076
THOP1	Thimet oligopeptidase	1198	-0.773	-1.523	-0.024	0.0434337	-0.588	-1.291	0.115	0.101541
ALDH1A1	Retinal dehydrogenase 1 (RALDH 1)	1198	-0.774	-1.526	-0.021	0.04415	-0.748	-1.484	-0.013	0.0463135
SRC	Proto-oncogene tyrosine-protein kinase Src (SRC)	1198	0.763	0.018	1.508	0.0450306	0.708	0.019	1.398	0.0441897
EZR	Ezrin (Cytovillin) (Villin-2) (p81)	1198	-0.768	-1.519	-0.018	0.0450499	-0.73	-1.46	0.001	0.0504708
NCLN	Nicalin (Nicastrin-like protein)	1198	0.767	0.018	1.516	0.0450825	0.759	0.046	1.471	0.0371106
PSGL.1	P-selectin glycoprotein ligand 1 (PSGL-1)	1198	-0.766	-1.518	-0.014	0.0461275	-0.759	-1.51	-0.007	0.0480841
CBLN4	Cerebellin-4 (Cerebellin-like glycoprotein 1)	1198	0.762	0.012	1.512	0.0466864	0.755	0.025	1.486	0.0429484
THBS2	Thrombospondin-2 (THBS2)	1198	-0.756	-1.501	-0.011	0.0468271	-0.716	-1.443	0.012	0.0541619
N.CDase	Neutral ceramidase (N-CDase) (NCDase) (EC 3.5.1.-) (EC 3.5.1.23) (Acylsphingosine deacylase 2) (BCDase) (LCDase) (hCD) (N-acylsphingosine amidohydrolase 2) (Non-lysosomal ceramidase) [Cleaved into: Neutral ceramidase soluble form]	1198	-0.761	-1.512	-0.011	0.0468714	-0.585	-1.321	0.151	0.119248
CASP.3	Caspase-3 (CASP-3)	1198	0.758	0.01	1.505	0.0471556	0.631	-0.054	1.316	0.0714019
SCGB3A1	Secretoglobin family 3A member 1 (Cytokine HIN-1) (High in normal 1) (Pneumo secretory protein 2) (PnSP-2) (Uteroglobin-related protein 2)	1198	0.756	0.01	1.501	0.0472836	0.61	-0.125	1.346	0.104289
KPNA1	Importin subunit alpha-5 (Karyopherin subunit alpha-1) (Nucleoprotein interactor 1) (NPI-1) (RAG cohort protein 2) (SRP1-beta) [Cleaved into: Importin subunit alpha-5, N-terminally processed]	1198	0.757	0.008	1.506	0.0476982	0.555	-0.157	1.268	0.126842
AXIN1	Axin-1 (AXIN1)	1198	0.754	0.008	1.5	0.0478973	0.639	-0.035	1.314	0.0634685
DCBLD2	Discoidin, CUB and LCCL domain-containing protein 2 (CUB, LCCL and coagulation factor V/VIII-homology domains protein 1) (Endothelial and smooth muscle cell-derived neuropilin-like protein)	1198	0.756	0.007	1.506	0.0482469	0.602	-0.119	1.323	0.102123
PLXNB2	Plexin-B2	1198	-0.757	-1.508	-0.006	0.0484564	-0.75	-1.484	-0.015	0.045746
MET	Hepatocyte growth factor receptor	1198	0.752	0.006	1.498	0.0485245	0.684	-0.035	1.404	0.0625149
SEZ6L2	Seizure 6-like protein 2	1198	0.753	0.004	1.502	0.0491442	0.703	-0.04	1.445	0.0638808
OSM	Oncostatin-M (OSM)	1198	-0.751	-1.498	-0.003	0.0492011	-0.617	-1.355	0.121	0.101681
OSMR	Oncostatin-M-specific receptor subunit beta	1198	-0.746	-1.492	-0.001	0.0499725	-0.585	-1.282	0.111	0.0997865
CDH3	Cadherin-3 (Placental cadherin) (P-cadherin)	1198	0.749	0	1.499	0.0502085	0.836	0.078	1.594	0.030765
DAPP1	Dual adapter for phosphotyrosine and 3-phosphotyrosine and 3-phosphoinositide (hDAPP1) (B lymphocyte adapter protein Bam32) (B-cell adapter molecule of 32 kDa)	1198	0.745	-0.001	1.49	0.050552	0.636	-0.027	1.299	0.060485
PTPRF	Receptor-type tyrosine-protein phosphatase F (EC 3.1.3.48) (Leukocyte common antigen related) (LAR)	1198	0.751	-0.002	1.504	0.0508857	0.53	-0.188	1.248	0.148196
HAOX1	Hydroxyacid oxidase 1 (HAOX1)	1198	-0.749	-1.504	0.005	0.0517917	-0.689	-1.406	0.029	0.060284
DNER	Delta and Notch-like epidermal growth factor related receptor (DNER)	1198	0.74	-0.006	1.486	0.05215	0.86	0.132	1.588	0.0208326
IL.17D	Interleukin-17D (IL-17D)	1198	0.736	-0.014	1.486	0.0545679	0.613	-0.11	1.336	0.0969088
MIC.A.B	MHC class I polypeptide-related sequence A/B (MIC-A/B)	1198	-0.824	-1.668	0.02	0.0559082	-0.933	-1.764	-0.102	0.0279692
CCDC80	Coiled-coil domain-containing protein 80	1198	0.732	-0.02	1.484	0.0566274	0.723	-0.041	1.488	0.0639058
FS	Follistatin (FS)	1198	-0.724	-1.47	0.022	0.0573097	-0.642	-1.342	0.059	0.0730648
ITGA11	Integrin alpha-11	1198	0.722	-0.023	1.468	0.0578845	0.714	-0.008	1.436	0.0528771
NCAM1	Neural cell adhesion molecule 1	1198	0.723	-0.024	1.47	0.0580304	0.752	0.008	1.495	0.0478292
MB	Myoglobin (MB)	1198	-0.728	-1.481	0.026	0.0586413	-0.947	-1.741	-0.152	0.0197388
NPPC	C-type natriuretic peptide [Cleaved into: CNP-22; CNP-29; CNP-53]	1198	0.717	-0.029	1.463	0.0599392	0.604	-0.122	1.33	0.103322
BCL2L11	Bcl-2-like protein 11 (Bcl2-L-11) (Bcl2-interacting mediator of cell death)	1198	0.714	-0.031	1.459	0.0607057	0.536	-0.165	1.237	0.134422
CPA2	Carboxypeptidase A2 (EC 3.4.17.15)	1198	-0.716	-1.464	0.033	0.0612066	-0.484	-1.192	0.224	0.18061
CD58	Lymphocyte function-associated antigen 3 (Ag3) (Surface glycoprotein LFA-3) (CD antigen CD58)	1198	0.712	-0.033	1.458	0.0614001	0.522	-0.194	1.238	0.153545
ASGR1	Asialoglycoprotein receptor 1 (ASGP-R 1) (ASGPR 1) (C-type lectin domain family 4 member H1) (Hepatic lectin H1) (HL-1)	1198	-0.711	-1.457	0.034	0.0617487	-0.634	-1.39	0.123	0.100889
CD300E	CMRF35-like molecule 2 (CLM-2) (CD300 antigen-like family member E) (CMRF35-A5) (Immune receptor expressed on myeloid cells 2) (IREM-2) (Polymeric immunoglobulin receptor 2) (PIgR-2) (PIgR2) (Poly-Ig receptor 2) (CD antigen CD300e)	1198	-0.713	-1.461	0.035	0.06181	-0.825	-1.586	-0.063	0.0339593
PAEP	Glycodelin (GD) (Placental protein 14) (PP14) (Pregnancy-associated endometrial alpha-2 globulin) (PAEG) (PEG) (Progestagen-associated endometrial protein) (Progesterone-associated endometrial protein) (Zona-binding inhibitory factor-1) (ZIF-1)	1198	0.71	-0.042	1.462	0.0643657	0.653	-0.084	1.39	0.0828381
UMOD	Uromodulin	1198	0.704	-0.043	1.451	0.0651037	0.486	-0.25	1.222	0.196041
INPPL1	Phosphatidylinositol 3,4,5-trisphosphate 5-phosphatase 2 (EC 3.1.3.86) (Inositol polyphosphate phosphatase-like protein 1) (INPPL-1) (Protein 51C) (SH2 domain-containing inositol 5 prime -phosphatase 2) (SH2 domain-containing inositol phosphatase 2) (SHIP-2)	1198	0.702	-0.045	1.448	0.0656414	0.614	-0.059	1.287	0.0739619
SCARF2	Scavenger receptor class F member 2 (SRECRP-1) (Scavenger receptor expressed by endothelial cells 2 protein) (SREC-II)	1198	0.701	-0.046	1.448	0.0661029	0.656	-0.059	1.37	0.0723027
SH2B3	SH2B adapter protein 3 (Lymphocyte adapter protein) (Lymphocyte-specific adapter protein Lnk) (Signal transduction protein Lnk)	1198	0.7	-0.047	1.447	0.0666647	0.593	-0.08	1.265	0.0842648
VCAN	Versican core protein	1198	0.7	-0.048	1.449	0.066983	0.69	-0.05	1.43	0.0677324
ISLR2	Immunoglobulin superfamily containing leucine-rich repeat protein 2 (Leucine-rich repeat domain and immunoglobulin domain-containing axon extension protein)	1198	0.701	-0.049	1.451	0.067066	0.618	-0.103	1.34	0.0933296
Notch.3	Neurogenic locus notch homolog protein 3 (Notch 3)	1198	0.701	-0.05	1.452	0.0676478	0.518	-0.24	1.276	0.180896
PECAM.1	Platelet endothelial cell adhesion molecule (PECAM-1)	1198	0.697	-0.05	1.444	0.0678679	0.512	-0.176	1.2	0.145271
LSP1	Lymphocyte-specific protein 1 (47 kDa actin-binding protein) (52 kDa phosphoprotein) (pp52) (Lymphocyte-specific antigen WP34)	1198	-0.695	-1.441	0.051	0.0682799	-0.614	-1.321	0.092	0.0887318
FLI1	Friend leukemia integration 1 transcription factor (Proto-oncogene Fli-1) (Transcription factor ERGB)	1198	0.695	-0.051	1.441	0.0682906	0.691	0.03	1.352	0.0408199
FETUB	Fetuin-B	1198	-0.693	-1.439	0.052	0.0684302	-0.671	-1.401	0.06	0.0721869
IL7R	Interleukin-7 receptor subunit alpha	1198	0.693	-0.053	1.44	0.0689887	0.477	-0.24	1.193	0.192314
DRAXIN	Draxin (Dorsal inhibitory axon guidance protein) (Dorsal repulsive axon guidance protein) (Neucrin)	1198	0.696	-0.055	1.446	0.0694376	0.522	-0.215	1.259	0.16535
PLIN1	Perilipin-1 (Lipid droplet-associated protein)	1198	-0.698	-1.451	0.055	0.0694842	-0.653	-1.396	0.089	0.0849787
CTSL1	Cathepsin L1 (CTSL1)	1198	-0.691	-1.437	0.055	0.0697163	-0.706	-1.436	0.024	0.0583035
NFATC3	Nuclear factor of activated T-cells, cytoplasmic 3 (NF-ATc3) (NFATc3) (NFATx) (T-cell transcription factor NFAT4) (NF-AT4) (NF-AT4c)	1198	-0.697	-1.451	0.056	0.0699276	-0.675	-1.394	0.044	0.0661213
TIMD4	T-cell immunoglobulin and mucin domain-containing protein 4	1198	-0.69	-1.437	0.058	0.0707038	-0.628	-1.341	0.084	0.0841592
ERBB4	Receptor tyrosine-protein kinase erbB-4 (ERBB4)	1198	0.688	-0.058	1.434	0.0709979	0.496	-0.223	1.215	0.176816
HAVCR2	Hepatitis A virus cellular receptor 2 (HAVcr-2) (T-cell immunoglobulin and mucin domain-containing protein 3) (TIMD-3) (T-cell immunoglobulin mucin receptor 3) (TIM-3) (T-cell membrane protein 3) (CD antigen CD366)	1198	-0.687	-1.434	0.06	0.0715116	-0.576	-1.287	0.134	0.112281
CA13	Carbonic anhydrase 13	1198	0.686	-0.061	1.432	0.071958	0.555	-0.12	1.229	0.107432
ADAM.23	Disintegrin and metalloproteinase domain-containing protein 23 (ADAM 23) (Metalloproteinase-like, disintegrin-like, and cysteine-rich protein 3) (MDC-3)	1198	0.685	-0.062	1.432	0.0726184	0.562	-0.15	1.273	0.121955
GPC1	Glypican-1 (GPC1)	1198	0.683	-0.063	1.429	0.0728719	0.665	-0.06	1.389	0.0722901
gal.8	Galectin-8 (Gal-8) (Po66 carbohydrate-binding protein) (Po66-CBP) (Prostate carcinoma tumor antigen 1) (PCTA-1)	1198	-0.685	-1.435	0.064	0.0733155	-0.813	-1.582	-0.044	0.0383703
CNTN4	Contactin-4 (Brain-derived immunoglobulin superfamily protein 2) (BIG-2)	1198	0.679	-0.067	1.425	0.0746215	0.583	-0.137	1.303	0.112562
LILRB4	Leukocyte immunoglobulin-like receptor subfamily B member 4 (CD85 antigen-like family member K) (Immunoglobulin-like transcript 3) (ILT-3) (Leukocyte immunoglobulin-like receptor 5) (LIR-5) (Monocyte inhibitory receptor HM18) (CD antigen CD85k)	1198	-0.722	-1.516	0.072	0.0751501	-0.721	-1.477	0.036	0.0620805
IL.1RT2	Interleukin-1 receptor type 2 (IL-1RT2)	1198	-0.678	-1.424	0.068	0.0751543	-0.818	-1.555	-0.081	0.0298938
SPRY2	Protein sprouty homolog 2 (Spry-2)	1198	0.677	-0.069	1.424	0.0757096	0.495	-0.172	1.162	0.14599
SELL	L-selectin	1198	0.675	-0.069	1.419	0.0758281	0.59	-0.126	1.305	0.106702
BAMBI	BMP and activin membrane-bound inhibitor homolog (Non-metastatic gene A protein) (Putative transmembrane protein NMA)	1198	0.675	-0.07	1.421	0.0760188	0.647	-0.058	1.351	0.072131
HSPB6	Heat shock protein beta-6 (HspB6) (Heat shock 20 kDa-like protein p20)	1198	-0.68	-1.432	0.072	0.0765298	-0.73	-1.51	0.051	0.067153
CLEC1A	C-type lectin domain family 1 member A (C-type lectin-like receptor 1) (CLEC-1)	1198	0.674	-0.073	1.42	0.0770618	0.456	-0.281	1.193	0.225514
TACSTD2	Tumor-associated calcium signal transducer 2 (Cell surface glycoprotein Trop-2) (Membrane component chromosome 1 surface marker 1) (Pancreatic carcinoma marker protein GA733-1)	1198	0.67	-0.076	1.415	0.0786627	0.405	-0.309	1.119	0.265974
Gal.9	Galectin-9	1198	0.669	-0.078	1.415	0.0793762	0.488	-0.226	1.202	0.18036
ADGRG2	Adhesion G-protein coupled receptor G2	1198	0.662	-0.083	1.407	0.0817864	0.749	0.015	1.484	0.045856
TGFBR3	Transforming growth factor beta receptor type 3	1198	0.661	-0.086	1.409	0.0831082	0.549	-0.161	1.259	0.130039
DPP10	Inactive dipeptidyl peptidase 10 (Dipeptidyl peptidase IV-related protein 3) (DPRP-3) (Dipeptidyl peptidase X) (DPP X) (Dipeptidyl peptidase-like protein 2) (DPL2)	1198	0.659	-0.086	1.405	0.0832742	0.661	-0.072	1.395	0.0775125
PCSK9	Proprotein convertase subtilisin/kexin type 9 (PCSK9)	1198	-0.655	-1.401	0.091	0.0855355	-0.681	-1.438	0.076	0.0782074
MAP4K5	Mitogen-activated protein kinase kinase kinase kinase 5 (EC 2.7.11.1) (Kinase homologous to SPS1/STE20) (KHS) (MAPK/ERK kinase kinase kinase 5) (MEK kinase kinase 5) (MEKKK 5)	1198	0.655	-0.091	1.4	0.0856362	0.566	-0.1	1.232	0.0958635
ITM2A	Integral membrane protein 2A (Protein E25)	1198	0.657	-0.092	1.405	0.0857554	0.378	-0.34	1.096	0.302736
PPP1R2	Protein phosphatase inhibitor 2 (IPP-2)	1198	0.655	-0.093	1.402	0.086191	0.625	-0.055	1.306	0.0719512
AOC1	Amiloride-sensitive amine oxidase [copper-containing] (DAO) (Diamine oxidase) (EC 1.4.3.22) (Amiloride-binding protein 1) (Amine oxidase copper domain-containing protein 1) (Histaminase) (Kidney amine oxidase) (KAO)	1198	-0.653	-1.399	0.093	0.0863029	-0.602	-1.32	0.117	0.10098
JUN	Transcription factor AP-1	1198	0.653	-0.095	1.402	0.0875168	0.505	-0.215	1.226	0.169666
CAMKK1	Calcium/calmodulin-dependent protein kinase kinase 1 (CaM-KK 1) (CaM-kinase kinase 1) (CaMKK 1) (EC 2.7.11.17) (CaM-kinase IV kinase) (Calcium/calmodulin-dependent protein kinase kinase alpha) (CaM-KK alpha) (CaM-kinase kinase alpha) (CaMKK alpha)	1198	-0.651	-1.398	0.096	0.0879266	-0.674	-1.364	0.015	0.0554699
SIGLEC7	Sialic acid-binding Ig-like lectin 7 (Siglec-7)	1198	-0.649	-1.397	0.098	0.088921	-0.597	-1.357	0.162	0.123514
ITGAV	Integrin alpha-V (ITGAV)	1198	0.648	-0.098	1.394	0.0889458	0.735	0.021	1.449	0.0438691
S100A16	Protein S100-A16 (Aging-associated gene 13 protein) (Protein S100-F) (S100 calcium-binding protein A16)	1198	0.648	-0.098	1.394	0.0891105	0.5	-0.216	1.217	0.171426
UBE2F	NEDD8-conjugating enzyme UBE2F (EC 2.3.2.32) (NEDD8 carrier protein UBE2F) (NEDD8 protein ligase UBE2F) (NEDD8-conjugating enzyme 2) (RING-type E3 NEDD8 transferase UBE2F) (Ubiquitin-conjugating enzyme E2 F)	1198	-0.65	-1.4	0.099	0.0892753	-0.701	-1.432	0.03	0.0602675
TNNI3	Troponin I, cardiac muscle (Cardiac troponin I)	1198	-0.65	-1.398	0.099	0.0893203	-0.661	-1.397	0.074	0.0783911
ATP6AP2	Renin receptor (ATPase H(+)-transporting lysosomal accessory protein 2) (ATPase H(+)-transporting lysosomal-interacting protein 2) (ER-localized type I transmembrane adaptor) (Embryonic liver differentiation factor 10) (N14F) (Renin/prorenin receptor) (Vacuolar ATP synthase membrane sector-associated protein M8-9) (ATP6M8-9) (V-ATPase M8.9 subunit) [Cleaved into: Renin receptor N-terminal fragment; Renin receptor C-terminal fragment]	1198	0.645	-0.1	1.39	0.0897678	0.544	-0.161	1.248	0.130452
TXNDC5	Thioredoxin domain-containing protein 5	1198	0.643	-0.103	1.389	0.0911963	0.574	-0.117	1.265	0.103864
TPP1	Tripeptidyl-peptidase 1 (TPP-1) (EC 3.4.14.9) (Cell growth-inhibiting gene 1 protein) (Lysosomal pepstatin-insensitive protease) (LPIC) (Tripeptidyl aminopeptidase) (Tripeptidyl-peptidase I) (TPP-I)	1198	-0.64	-1.391	0.11	0.0947894	-0.53	-1.241	0.181	0.144578
FAS	Tumor necrosis factor receptor superfamily member 6 (FAS)	1198	-0.639	-1.389	0.111	0.0951613	-0.657	-1.381	0.066	0.0753277
RFNG	Beta-1,3-N-acetylglucosaminyltransferase radical fringe (EC 2.4.1.222) (O-fucosylpeptide 3-beta-N-acetylglucosaminyltransferase)	1198	0.637	-0.111	1.385	0.0955033	0.511	-0.225	1.247	0.17373
FASLG	Tumor necrosis factor ligand superfamily member 6 (FASLG)	1198	0.637	-0.112	1.387	0.0955926	0.467	-0.251	1.185	0.202497
EPHB6	Ephrin type-B receptor 6 (HEP) (Tyrosine-protein kinase-defective receptor EPH-6)	1198	0.636	-0.112	1.384	0.0959451	0.48	-0.253	1.213	0.199388
TLR3	Toll-like receptor 3 (TLR3)	1198	-0.635	-1.383	0.112	0.0961332	-0.578	-1.296	0.141	0.115322
GZMB	Granzyme B (GZMB)	1198	-0.631	-1.378	0.116	0.0979571	-0.596	-1.284	0.093	0.0901117
CRIP2	Cysteine-rich protein 2 (CRP-2) (Protein ESP1)	1198	0.635	-0.117	1.387	0.09806	0.569	-0.229	1.367	0.162302
RTN4R	Reticulon-4 receptor	1198	-0.63	-1.377	0.117	0.0986073	-0.607	-1.339	0.125	0.104439
CPXM1	Probable carboxypeptidase X1 (EC 3.4.17.-) (Metallocarboxypeptidase CPX-1)	1198	0.629	-0.119	1.376	0.0994171	0.643	-0.051	1.337	0.0697708
SKR3	Serine/threonine-protein kinase receptor R3 (SKR3) (EC 2.7.11.30) (Activin receptor-like kinase 1) (ALK-1) (TGF-B superfamily receptor type I) (TSR-I)	1198	-0.627	-1.374	0.12	0.100054	-0.536	-1.266	0.194	0.150644
MANF	Mesencephalic astrocyte-derived neurotrophic factor (Arginine-rich protein) (Protein ARMET)	1198	0.625	-0.122	1.372	0.101187	0.526	-0.149	1.201	0.126768
IGFBP.1	Insulin-like growth factor-binding protein 1 (IGFBP-1)	1198	0.627	-0.124	1.377	0.102017	0.617	-0.135	1.368	0.108053
ADGRB3	NA	1198	0.623	-0.125	1.371	0.10287	0.523	-0.205	1.25	0.159144
LEPR	Leptin receptor (LEP-R) (HuB219) (OB receptor) (OB-R) (CD antigen CD295)	1198	0.621	-0.125	1.367	0.102886	0.504	-0.223	1.231	0.174484
AMBP	Protein AMBP (AMBP)	1198	-0.621	-1.368	0.127	0.104002	-0.599	-1.325	0.127	0.105969
IFN.gamma	Interferon gamma (IFN-gamma)	1198	0.619	-0.128	1.365	0.104521	0.478	-0.257	1.212	0.202631
ALPP	Alkaline phosphatase, placental type (EC 3.1.3.1) (Alkaline phosphatase Regan isozyme) (Placental alkaline phosphatase 1) (PLAP-1)	1198	-0.619	-1.366	0.129	0.104926	-0.471	-1.237	0.295	0.228069
CD2AP	CD2-associated protein	1198	0.616	-0.129	1.361	0.105287	0.464	-0.224	1.152	0.186583
PPP1R9B	Neurabin-2 (Neurabin-II) (Protein phosphatase 1 regulatory subunit 9B) (Spinophilin)	1198	0.617	-0.13	1.364	0.105544	0.528	-0.143	1.199	0.123383
GSAP	Gamma-secretase-activating protein (GSAP) (Protein pigeon homolog) [Cleaved into: Gamma-secretase-activating protein 16 kDa C-terminal form (GSAP-16K)]	1198	0.618	-0.13	1.365	0.105565	0.537	-0.168	1.243	0.135946
USP8	Ubiquitin carboxyl-terminal hydrolase 8	1198	0.617	-0.13	1.364	0.105707	0.573	-0.1	1.246	0.0952566
IRAK4	Interleukin-1 receptor-associated kinase 4 (IRAK-4) (EC 2.7.11.1) (Renal carcinoma antigen NY-REN-64)	1198	0.615	-0.132	1.361	0.106871	0.504	-0.162	1.169	0.138414
IGSF3	Immunoglobulin superfamily member 3 (IgSF3) (Glu-Trp-Ile EWI motif-containing protein 3) (EWI-3)	1198	-0.616	-1.365	0.133	0.107254	-0.632	-1.362	0.099	0.0904571
CA12	Carbonic anhydrase 12 (EC 4.2.1.1) (Carbonate dehydratase XII) (Carbonic anhydrase XII) (CA-XII) (Tumor antigen HOM-RCC-3.1.3)	1198	0.613	-0.134	1.36	0.107755	0.504	-0.199	1.207	0.160591
NFATC1	Nuclear factor of activated T-cells, cytoplasmic 1 (NF-ATc1) (NFATc1) (NFAT transcription complex cytosolic component) (NF-ATc) (NFATc)	1198	0.613	-0.134	1.36	0.107989	0.559	-0.123	1.24	0.108239
NPM1	Nucleophosmin (NPM) (Nucleolar phosphoprotein B23) (Nucleolar protein NO38) (Numatrin)	1198	-0.61	-1.355	0.134	0.108519	-0.56	-1.246	0.126	0.109811
ENPP7	Ectonucleotide pyrophosphatase/phosphodiesterase family member 7 (E-NPP 7)	1198	-0.61	-1.355	0.136	0.109057	-0.547	-1.282	0.189	0.145515
GAL	Galanin peptides	1198	-0.612	-1.361	0.138	0.109887	-0.724	-1.454	0.006	0.052267
CA3	Carbonic anhydrase 3	1198	-0.61	-1.36	0.139	0.110451	-0.605	-1.329	0.119	0.101587
MMP.9	Matrix metalloproteinase-9 (MMP-9)	1198	-0.61	-1.359	0.139	0.110545	-0.586	-1.35	0.178	0.133228
EN.RAGE	Protein S100-A12 (EN-RAGE)	1198	-0.611	-1.361	0.139	0.110627	-0.633	-1.376	0.11	0.0951938
MATN3	Matrilin-3	1198	0.611	-0.139	1.361	0.110749	0.472	-0.273	1.216	0.214574
CDNF	Cerebral dopamine neurotrophic factor (ARMET-like protein 1) (Conserved dopamine neurotrophic factor)	1198	0.604	-0.14	1.349	0.111974	0.379	-0.333	1.091	0.297272
PAG1	Phosphoprotein associated with glycosphingolipid-enriched microdomains 1	1198	0.608	-0.141	1.356	0.112029	0.599	-0.099	1.297	0.0925916
TF	Tissue factor (TF)	1198	0.607	-0.141	1.354	0.112123	0.574	-0.149	1.298	0.120099
PLA2G10	Group 10 secretory phospholipase A2 (EC 3.1.1.4) (Group X secretory phospholipase A2) (GX sPLA2) (sPLA2-X) (Phosphatidylcholine 2-acylhydrolase 10)	1198	0.616	-0.144	1.377	0.112484	0.521	-0.231	1.273	0.174494
N2DL.2	UL16-binding protein 2 (ALCAN-alpha) (NKG2D ligand 2) (N2DL-2) (NKG2DL2) (Retinoic acid early transcript 1H)	1198	0.601	-0.144	1.346	0.114032	0.529	-0.184	1.242	0.146079
FLT3	Receptor-type tyrosine-protein kinase FLT3 (EC 2.7.10.1) (FL cytokine receptor) (Fetal liver kinase-2) (FLK-2) (Fms-like tyrosine kinase 3) (FLT-3) (Stem cell tyrosine kinase 1) (STK-1) (CD antigen CD135)	1198	0.605	-0.145	1.354	0.11408	0.537	-0.176	1.249	0.139997
LAG3	Lymphocyte activation gene 3 protein (LAG-3) (CD antigen CD223) [Cleaved into: Secreted lymphocyte activation gene 3 protein (sLAG-3)]	1198	0.598	-0.149	1.346	0.116993	0.444	-0.302	1.19	0.243613
NEP	Neprilysin (EC 3.4.24.11) (Atriopeptidase) (Common acute lymphocytic leukemia antigen) (CALLA) (Enkephalinase) (Neutral endopeptidase 24.11) (NEP) (Neutral endopeptidase) (Skin fibroblast elastase) (SFE) (CD antigen CD10)	1198	-0.601	-1.353	0.151	0.117388	-0.578	-1.303	0.146	0.117737
XG	Glycoprotein Xg (Protein PBDX)	1198	0.598	-0.152	1.348	0.11819	0.533	-0.197	1.262	0.152921
C2	Complement C2	1198	-0.605	-1.365	0.156	0.119598	-0.505	-1.238	0.228	0.177441
GAMT	Guanidinoacetate N-methyltransferase (EC 2.1.1.2)	1198	-0.594	-1.343	0.154	0.119901	-0.559	-1.243	0.126	0.110161
PLA2G4A	Cytosolic phospholipase A2 (cPLA2) (Phospholipase A2 group IVA) [Includes: Phospholipase A2 (EC 3.1.1.4) (Phosphatidylcholine 2-acylhydrolase); Lysophospholipase (EC 3.1.1.5)]	1198	0.592	-0.155	1.34	0.120798	0.501	-0.165	1.167	0.140867
TNFRSF19	Tumor necrosis factor receptor superfamily member 19 (TNFRSF19)	1198	0.592	-0.156	1.339	0.121003	0.406	-0.311	1.123	0.267078
CALCA	Calcitonin [Cleaved into: Calcitonin; Katacalcin (Calcitonin carboxyl-terminal peptide) (CCP) (PDN-21)]	1198	-0.59	-1.335	0.155	0.121115	-0.425	-1.151	0.302	0.252198
PDGF.subunit.B	Platelet-derived growth factor subunit B	1198	0.59	-0.156	1.336	0.121443	0.573	-0.131	1.276	0.110873
TNF.R2	Tumor necrosis factor receptor 2 (TNF-R2)	1198	0.589	-0.157	1.335	0.122013	0.571	-0.141	1.282	0.116256
PRSS8	Prostasin (PRSS8)	1198	-0.587	-1.333	0.159	0.123391	-0.518	-1.287	0.25	0.186421
MBL2	Mannose-binding protein C	1198	0.588	-0.16	1.337	0.123717	0.667	-0.063	1.396	0.0735285
IL.15RA	Interleukin-15 receptor subunit alpha (IL-15RA)	1198	-0.585	-1.331	0.16	0.124163	-0.558	-1.279	0.163	0.129535
CD83	CD83 antigen (hCD83) (B-cell activation protein) (Cell surface protein HB15) (CD antigen CD83)	1198	-0.586	-1.334	0.162	0.124756	-0.548	-1.278	0.182	0.141553
NTF4	Neurotrophin-4 (NT-4) (Neurotrophin-5) (NT-5) (Neutrophic factor 4)	1198	0.585	-0.162	1.333	0.125087	0.621	-0.109	1.35	0.0956693
CNTN2	Contactin-2 (Axonal glycoprotein TAG-1) (Axonin-1) (Transient axonal glycoprotein 1) (TAX-1)	1198	0.582	-0.164	1.327	0.12665	0.452	-0.25	1.155	0.207362
MMP.2	Matrix metalloproteinase-2 (MMP-2)	1198	0.583	-0.168	1.335	0.128427	0.409	-0.331	1.15	0.278559
CRKL	Crk-like protein	1198	0.576	-0.17	1.323	0.130582	0.536	-0.15	1.223	0.126104
PTPN6	Tyrosine-protein phosphatase non-receptor type 6 (EC 3.1.3.48) (Hematopoietic cell protein-tyrosine phosphatase) (Protein-tyrosine phosphatase 1C) (PTP-1C) (Protein-tyrosine phosphatase SHP-1) (SH-PTP1)	1198	0.577	-0.171	1.326	0.130756	0.545	-0.117	1.208	0.106916
SPARCL1	SPARC-like protein 1	1198	0.574	-0.172	1.32	0.131824	0.44	-0.262	1.142	0.219468
CHRDL2	Chordin-like protein 2	1198	0.576	-0.173	1.325	0.13207	0.673	-0.048	1.394	0.0676726
JAM.A	Junctional adhesion molecule A (JAM-A)	1198	0.575	-0.173	1.323	0.132251	0.436	-0.249	1.121	0.2124
PDGF.subunit.A	Platelet-derived growth factor subunit A (PDGF subunit A)	1198	0.574	-0.174	1.321	0.133005	0.517	-0.182	1.216	0.147068
MDGA1	MAM domain-containing glycosylphosphatidylinositol anchor protein 1 (GPI and MAM protein) (GPIM) (Glycosylphosphatidylinositol-MAM) (MAM domain-containing protein 3)	1198	0.571	-0.175	1.317	0.133641	0.699	-0.012	1.41	0.0543253
APLP1	Amyloid-like protein 1 (APLP)	1198	0.575	-0.177	1.327	0.133971	0.427	-0.312	1.166	0.257361
NT.3	Neurotrophin-3 (NT-3)	1198	0.57	-0.175	1.315	0.134231	0.528	-0.209	1.265	0.16021
ADAM.TS.15	A disintegrin and metalloproteinase with thrombospondin motifs 15 (ADAM-TS 15)	1198	-0.57	-1.316	0.176	0.1347	-0.579	-1.285	0.127	0.108
TNF.R1	Tumor necrosis factor receptor 1 (TNF-R1)	1198	-0.569	-1.318	0.18	0.136765	-0.636	-1.4	0.127	0.102503
CD177	CD177 antigen (Human neutrophil alloantigen 2a) (HNA-2a) (NB1 glycoprotein) (NB1 GP) (Polycythemia rubra vera protein 1) (PRV-1) (CD antigen CD177)	1198	0.564	-0.181	1.309	0.138047	0.642	-0.096	1.381	0.0885278
IKZF2	Zinc finger protein Helios (Ikaros family zinc finger protein 2)	1198	0.563	-0.182	1.309	0.138902	0.449	-0.26	1.158	0.21506
PRTG	Protogenin (Protein Shen-Dan)	1198	0.564	-0.184	1.312	0.139579	0.554	-0.181	1.289	0.139834
CD97	CD97 antigen (Leukocyte antigen CD97) (CD antigen CD97) [Cleaved into: CD97 antigen subunit alpha; CD97 antigen subunit beta]	1198	0.561	-0.185	1.307	0.140622	0.425	-0.315	1.166	0.260302
CDKN1A	Cyclin-dependent kinase inhibitor 1 (CKN1A)	1198	0.562	-0.185	1.309	0.140723	0.508	-0.137	1.153	0.122757
NAMPT	Nicotinamide phosphoribosyltransferase (NAmPRTase) (Nampt) (EC 2.4.2.12) (Pre-B-cell colony-enhancing factor 1) (Pre-B cell-enhancing factor) (Visfatin)	1198	-0.559	-1.304	0.185	0.141198	-0.489	-1.231	0.253	0.196491
PTP4A1	Protein tyrosine phosphatase type IVA 1 (EC 3.1.3.48) (PTP(CAAXI)) (Protein-tyrosine phosphatase 4a1) (Protein-tyrosine phosphatase of regenerating liver 1) (PRL-1)	1198	-0.562	-1.313	0.189	0.142985	-0.645	-1.357	0.068	0.0763727
CST3	Cystatin-C	1198	-0.559	-1.306	0.189	0.143058	-0.55	-1.286	0.186	0.143329
GZMA	Granzyme A (EC 3.4.21.78) (CTL tryptase) (Cytotoxic T-lymphocyte proteinase 1) (Fragmentin-1) (Granzyme-1) (Hanukkah factor) (H factor) (HF)	1198	-0.559	-1.309	0.19	0.143782	-0.659	-1.38	0.062	0.0735513
ANG	Angiogenin	1198	-0.557	-1.302	0.189	0.143817	-0.456	-1.178	0.266	0.21642
SKAP1	Src kinase-associated phosphoprotein 1 (Src family-associated phosphoprotein 1) (Src kinase-associated phosphoprotein of 55 kDa) (SKAP-55) (pp55)	1198	-0.556	-1.301	0.189	0.143933	-0.495	-1.181	0.191	0.157349
IGF1R	Insulin-like growth factor 1 receptor (IGF1R)	1198	0.555	-0.19	1.301	0.144241	0.526	-0.172	1.224	0.13983
XPNPEP2	Xaa-Pro aminopeptidase 2 (XPNPEP2)	1198	0.554	-0.192	1.3	0.145896	0.648	-0.1	1.396	0.0897311
TGFR.2	TGF-beta receptor type-2 (TGFR-2)	1198	-0.554	-1.304	0.195	0.147469	-0.57	-1.288	0.148	0.11996
WIF.1	Wnt inhibitory factor 1 (WIF-1)	1198	0.551	-0.195	1.297	0.147711	0.447	-0.274	1.168	0.22416
STAMBP	STAM-binding protein (STAMPB)	1198	0.551	-0.195	1.296	0.14816	0.451	-0.214	1.116	0.183862
SRP14	Signal recognition particle 14 kDa protein (SRP14) (18 kDa Alu RNA-binding protein)	1198	-0.552	-1.3	0.196	0.148274	-0.441	-1.163	0.281	0.231203
ANGPT1	Angiopoietin-1	1198	0.55	-0.197	1.298	0.149402	0.561	-0.142	1.264	0.117949
PLXNB1	Plexin-B1 (Semaphorin receptor SEP)	1198	-0.552	-1.304	0.2	0.15056	-0.677	-1.41	0.055	0.070238
CD38	ADP-ribosyl cyclase/cyclic ADP-ribose hydrolase 1 (EC 3.2.2.6) (2 prime -phospho-ADP-ribosyl cyclase) (2 prime -phospho-ADP-ribosyl cyclase/2 prime -phospho-cyclic-ADP-ribose transferase) (EC 2.4.99.20) (2 prime -phospho-cyclic-ADP-ribose transferase) (ADP-ribosyl cyclase 1) (ADPRC 1) (Cyclic ADP-ribose hydrolase 1) (cADPr hydrolase 1) (T10) (CD antigen CD38)	1198	0.546	-0.201	1.292	0.152158	0.45	-0.285	1.185	0.230068
LDL.receptor	Low-density lipoprotein receptor (LDL receptor)	1198	-0.551	-1.305	0.204	0.15281	-0.424	-1.164	0.317	0.262197
PAK4	Serine/threonine-protein kinase PAK 4 (EC 2.7.11.1) (p21-activated kinase 4) (PAK-4)	1198	0.544	-0.202	1.289	0.153318	0.602	-0.067	1.27	0.0780583
PCDH17	Protocadherin-17 (Protocadherin-68)	1198	0.543	-0.202	1.288	0.153695	0.42	-0.306	1.145	0.256947
CD209	CD209 antigen (C-type lectin domain family 4 member L) (Dendritic cell-specific ICAM-3-grabbing non-integrin 1) (DC-SIGN) (DC-SIGN1) (CD antigen CD209)	1198	0.543	-0.203	1.288	0.153791	0.608	-0.103	1.319	0.0941883
ARNT	Aryl hydrocarbon receptor nuclear translocator (ARNT protein) (Class E basic helix-loop-helix protein 2) (bHLHe2) (Dioxin receptor, nuclear translocator) (Hypoxia-inducible factor 1-beta) (HIF-1-beta) (HIF1-beta)	1198	0.544	-0.204	1.292	0.154117	0.369	-0.357	1.096	0.319292
CEACAM8	Carcinoembryonic antigenrelated cell adhesion molecule 8 (CEACAM8)	1198	-0.542	-1.288	0.205	0.155546	-0.46	-1.189	0.27	0.216955
MAX	Protein max (Class D basic helix-loop-helix protein 4) (bHLHd4) (Myc-associated factor X)	1198	0.542	-0.206	1.289	0.155753	0.478	-0.194	1.15	0.163258
ANXA10	Annexin A10 (Annexin-10) (Annexin-14)	1198	-0.544	-1.297	0.209	0.156892	-0.571	-1.336	0.193	0.143381
CRHBP	Corticotropin-releasing factor-binding protein (CRF-BP) (CRF-binding protein) (Corticotropin-releasing hormone-binding protein) (CRH-BP)	1198	-0.538	-1.283	0.207	0.157286	-0.357	-1.092	0.379	0.341936
ABL1	Tyrosine-protein kinase ABL1 (ABL1)	1198	0.54	-0.208	1.287	0.157322	0.5	-0.144	1.145	0.128474
ANXA1	Annexin A1 (ANXA1)	1198	-0.54	-1.29	0.21	0.15834	-0.457	-1.143	0.229	0.192275
BAG6	Large proline-rich protein BAG6	1198	0.538	-0.21	1.285	0.159017	0.489	-0.207	1.184	0.1687
DSG3	Desmoglein-3 (130 kDa pemphigus vulgaris antigen) (PVA) (Cadherin family member 6)	1198	0.536	-0.211	1.283	0.159698	0.468	-0.254	1.19	0.204344
LY75	Lymphocyte antigen 75 (Ly-75) (C-type lectin domain family 13 member B) (DEC-205) (gp200-MR6) (CD antigen CD205)	1198	0.536	-0.212	1.283	0.160357	0.475	-0.23	1.18	0.18672
TFF2	Trefoil factor 2	1198	-0.538	-1.289	0.213	0.160575	-0.501	-1.26	0.258	0.196095
PTPRS	Receptor-type tyrosine-protein phosphatase S	1198	0.529	-0.216	1.274	0.164523	0.407	-0.324	1.138	0.27558
MVK	Mevalonate kinase (MK) (EC 2.7.1.36)	1198	-0.531	-1.281	0.219	0.165667	-0.396	-1.072	0.279	0.250111
IRAK1	Interleukin-1 receptor-associated kinase 1 (IRAK-1) (EC 2.7.11.1)	1198	0.526	-0.221	1.274	0.167631	0.453	-0.213	1.118	0.182676
MCP.3	Monocyte chemotactic protein 3 (MCP-3)	1198	-0.528	-1.278	0.222	0.168205	-0.479	-1.223	0.264	0.206775
CAPG	Macrophage-capping protein (Actin regulatory protein CAP-G)	1198	0.524	-0.222	1.271	0.168603	0.372	-0.362	1.106	0.321126
ITGAM	Integrin alpha-M	1198	0.525	-0.223	1.274	0.169137	0.424	-0.3	1.148	0.251308
ITGA6	Integrin alpha-6 (CD49 antigen-like family member F) (VLA-6) (CD antigen CD49f) [Cleaved into: Integrin alpha-6 heavy chain; Integrin alpha-6 light chain; Processed integrin alpha-6 (Alpha6p)]	1198	0.521	-0.224	1.267	0.170872	0.479	-0.198	1.156	0.165904
IL13RA1	Interleukin-13 receptor subunit alpha-1 (IL-13 receptor subunit alpha-1) (IL-13R subunit alpha-1) (IL-13R-alpha-1) (IL-13RA1) (Cancer/testis antigen 19) (CT19) (CD antigen CD213a1)	1198	-0.521	-1.267	0.225	0.171329	-0.493	-1.208	0.222	0.177114
SORT1	Sortilin (SORT1)	1198	-0.522	-1.271	0.227	0.171899	-0.464	-1.178	0.25	0.202942
HS6ST1	Heparan-sulfate 6-O-sulfotransferase 1 (HS6ST-1) (EC 2.8.2.-)	1198	0.519	-0.228	1.266	0.1734	0.405	-0.306	1.117	0.264482
BRK1	Protein BRICK1 (BRK1)	1198	-0.518	-1.265	0.229	0.174483	-0.52	-1.224	0.184	0.147715
CD8A	T-cell surface glycoprotein CD8 alpha chain	1198	-0.527	-1.292	0.237	0.176404	-0.313	-1.054	0.427	0.40709
LAMA4	Laminin subunit alpha-4 (Laminin-14 subunit alpha) (Laminin-8 subunit alpha) (Laminin-9 subunit alpha)	1198	0.517	-0.233	1.266	0.177065	0.429	-0.289	1.148	0.241688
TNFRSF12A	Tumor necrosis factor receptor superfamily member 12A (Fibroblast growth factor-inducible immediate-early response protein 14) (FGF-inducible 14) (Tweak-receptor) (TweakR) (CD antigen CD266)	1198	-0.515	-1.264	0.233	0.177167	-0.489	-1.221	0.243	0.19085
CCL15	C-C motif chemokine 15 (CCL15)	1198	-0.513	-1.259	0.233	0.177938	-0.359	-1.094	0.376	0.338906
ZBTB17	Zinc finger and BTB domain-containing protein 17 (Myc-interacting zinc finger protein 1) (Miz-1) (Zinc finger protein 151) (Zinc finger protein 60)	1198	-0.514	-1.263	0.234	0.178467	-0.431	-1.142	0.28	0.235052
SLITRK6	SLIT and NTRK-like protein 6	1198	0.513	-0.235	1.261	0.178962	0.495	-0.228	1.218	0.180194
KLK10	Kallikrein-10	1198	0.51	-0.236	1.257	0.180642	0.512	-0.222	1.246	0.171865
HAGH	Hydroxyacylglutathione hydrolase, mitochondrial (EC 3.1.2.6) (Glyoxalase II) (Glx II)	1198	-0.509	-1.256	0.238	0.181643	-0.51	-1.206	0.186	0.151503
CD1C	T-cell surface glycoprotein CD1c	1198	0.515	-0.243	1.273	0.183032	0.545	-0.208	1.298	0.156483
FAM3B	Protein FAM3B (Cytokine-like protein 2-21) (Pancreatic-derived factor) (PANDER)	1198	0.507	-0.242	1.257	0.184535	0.451	-0.293	1.195	0.235212
GBP2	Guanylate-binding protein 2 (EC 3.6.5.-) (GTP-binding protein 2) (GBP-2) (HuGBP-2) (Guanine nucleotide-binding protein 2) (Interferon-induced guanylate-binding protein 2)	1198	-0.505	-1.251	0.241	0.184868	-0.522	-1.248	0.204	0.158913
ARHGEF12	Rho guanine nucleotide exchange factor 12 (Leukemia-associated RhoGEF)	1198	0.505	-0.241	1.251	0.185144	0.454	-0.221	1.128	0.187484
CLM.6	CMRF35-like molecule 6 (CLM-6) (CD300 antigen-like family member C) (CMRF35-A1) (CMRF-35) (Immunoglobulin superfamily member 16) (IgSF16) (CD antigen CD300c)	1198	-0.507	-1.256	0.242	0.18518	-0.402	-1.13	0.325	0.278335
KLB	Beta-klotho (BKL) (BetaKlotho) (Klotho beta-like protein)	1198	0.503	-0.242	1.247	0.185784	0.536	-0.179	1.251	0.14222
NPY	Pro-neuropeptide Y [Cleaved into: Neuropeptide Y (Neuropeptide tyrosine) (NPY); C-flanking peptide of NPY (CPON)]	1198	-0.505	-1.254	0.243	0.185821	-0.425	-1.175	0.325	0.266858
MARCO	Macrophage receptor MARCO (MARCO)	1198	-0.505	-1.254	0.243	0.185855	-0.585	-1.331	0.161	0.124508
PILRB	Paired immunoglobulin-like type 2 receptor beta	1198	-0.502	-1.247	0.243	0.187111	-0.458	-1.183	0.267	0.215651
TANK	TRAF family member-associated NF-kappa-B activator (TRAF-interacting protein) (I-TRAF)	1198	0.503	-0.244	1.25	0.187412	0.463	-0.24	1.167	0.196963
BOC	Brother of CDO (Protein BOC)	1198	0.501	-0.245	1.248	0.188266	0.383	-0.35	1.117	0.305958
GGA1	ADP-ribosylation factor-binding protein GGA1 (Gamma-adaptin-related protein 1) (Golgi-localized, gamma ear-containing, ARF-binding protein 1)	1198	-0.499	-1.245	0.246	0.189465	-0.503	-1.179	0.173	0.144743
TNFRSF21	Tumor necrosis factor receptor superfamily member 21 (Death receptor 6) (CD antigen CD358)	1198	0.5	-0.247	1.247	0.189813	0.409	-0.31	1.129	0.265239
MEPE	Matrix extracellular phosphoglycoprotein (MEPE)	1198	0.504	-0.25	1.258	0.190316	0.364	-0.364	1.093	0.327382
METRNL	Meteorin-like protein	1198	0.5	-0.249	1.248	0.190799	0.526	-0.212	1.265	0.162578
TNFRSF6B	Tumor necrosis factor receptor superfamily member 6B (TNFRSF6B)	1198	-0.498	-1.244	0.248	0.1911	-0.59	-1.303	0.122	0.104683
NEMO	NF-kappa-B essential modulator (NEMO)	1198	0.498	-0.25	1.245	0.192055	0.434	-0.256	1.124	0.217789
ERBB2IP	Erbin (Densin-180-like protein) (Erbb2-interacting protein) (Protein LAP2)	1198	0.495	-0.252	1.242	0.194039	0.43	-0.238	1.098	0.207389
BCR	Breakpoint cluster region protein (EC 2.7.11.1) (Renal carcinoma antigen NY-REN-26)	1198	0.494	-0.252	1.24	0.194951	0.422	-0.252	1.096	0.219795
TNF	Tumor necrosis factor (TNF)	1198	-0.495	-1.244	0.254	0.195169	-0.566	-1.316	0.184	0.139282
MAP2K6	Dual specificity mitogen-activated protein kinase kinase 6 (MAP kinase kinase 6) (MAPKK 6) (EC 2.7.12.2) (MAPK/ERK kinase 6) (MEK 6) (Stress-activated protein kinase kinase 3) (SAPK kinase 3) (SAPKK-3) (SAPKK3)	1198	0.493	-0.253	1.24	0.195331	0.453	-0.237	1.142	0.198738
PFKM	ATP-dependent 6-phosphofructokinase, muscle type (ATP-PFK) (PFK-M) (EC 2.7.1.11) (6-phosphofructokinase type A) (Phosphofructo-1-kinase isozyme A) (PFK-A) (Phosphohexokinase)	1198	0.493	-0.253	1.24	0.195562	0.347	-0.336	1.031	0.319472
ICA1	Islet cell autoantigen 1 (69 kDa islet cell autoantigen) (ICA69) (Islet cell autoantigen p69) (ICAp69) (p69)	1198	0.493	-0.256	1.241	0.197215	0.448	-0.219	1.115	0.188469
TXLNA	Alpha-taxilin (TXLNA)	1198	0.491	-0.256	1.239	0.197914	0.449	-0.2	1.097	0.175372
GFRA2	GDNF family receptor alpha-2 (GDNF receptor alpha-2) (GDNFR-alpha-2) (GFR-alpha-2) (GDNF receptor beta) (GDNFR-beta) (Neurturin receptor alpha) (NRTNR-alpha) (NTNR-alpha) (RET ligand 2) (TGF-beta-related neurotrophic factor receptor 2)	1198	0.491	-0.256	1.237	0.198202	0.503	-0.204	1.211	0.163246
SIRT2	SIR2-like protein 2 (SIRT2)	1198	0.49	-0.256	1.237	0.198427	0.404	-0.257	1.065	0.231293
LYN	Tyrosine-protein kinase Lyn (LYN)	1198	0.49	-0.257	1.237	0.198687	0.459	-0.186	1.105	0.163493
Gal.1	Galectin-1 (Gal-1)	1198	-0.489	-1.237	0.259	0.20067	-0.484	-1.227	0.258	0.201269
SIT1	Signaling threshold-regulating transmembrane adapter 1 (SHP2-interacting transmembrane adapter protein) (Suppression-inducing transmembrane adapter 1) (gp30/40)	1198	-0.487	-1.232	0.259	0.200973	-0.472	-1.182	0.239	0.193861
CSTB	Cystatin-B (CSTB)	1198	-0.489	-1.239	0.261	0.201425	-0.522	-1.271	0.226	0.17146
BGN	Biglycan (Bone/cartilage proteoglycan I) (PG-S1)	1198	-0.487	-1.233	0.26	0.201798	-0.627	-1.356	0.102	0.0920543
EIF5A	Eukaryotic translation initiation factor 5A-1 (eIF-5A-1) (eIF-5A1) (Eukaryotic initiation factor 5A isoform 1) (eIF-5A) (Rev-binding factor) (eIF-4D)	1198	0.486	-0.26	1.233	0.201935	0.522	-0.174	1.218	0.141872
LAIR.2	Leukocyte-associated immunoglobulin-like receptor 2 (LAIR-2) (CD antigen CD306)	1198	0.487	-0.261	1.235	0.201993	0.529	-0.179	1.237	0.14312
SCAMP3	Secretory carrier-associated membrane protein 3 (SCAMP3)	1198	0.487	-0.261	1.234	0.202106	0.444	-0.216	1.105	0.187405
IDUA	Alpha-L-iduronidase (IDUA)	1198	-0.487	-1.235	0.261	0.202266	-0.408	-1.142	0.326	0.276482
TMPRSS15	Enteropeptidase (EC 3.4.21.9) (Enterokinase) (Serine protease 7) (Transmembrane protease serine 15) [Cleaved into: Enteropeptidase non-catalytic heavy chain; Enteropeptidase catalytic light chain]	1198	-0.489	-1.241	0.263	0.202444	-0.376	-1.113	0.361	0.317878
LYVE1	Lymphatic vessel endothelial hyaluronic acid receptor 1	1198	-0.485	-1.232	0.262	0.203392	-0.38	-1.09	0.33	0.294595
CXCL10	C-X-C motif chemokine 10 (CXCL10)	1198	-0.492	-1.249	0.266	0.203529	-0.691	-1.463	0.081	0.0797941
SDC4	Syndecan-4 (SYND4)	1198	0.484	-0.262	1.229	0.204078	0.411	-0.285	1.108	0.247086
MYOC	Myocilin (Myocilin 55 kDa subunit) (Trabecular meshwork-induced glucocorticoid response protein) [Cleaved into: Myocilin, N-terminal fragment (Myocilin 20 kDa N-terminal fragment); Myocilin, C-terminal fragment (Myocilin 35 kDa N-terminal fragment)]	1198	0.485	-0.263	1.233	0.204218	0.288	-0.45	1.026	0.444353
SERPINB6	Serpin B6	1198	0.485	-0.263	1.233	0.204238	0.454	-0.233	1.142	0.195637
CD207	C-type lectin domain family 4 member K (CD207)	1198	0.487	-0.265	1.238	0.204507	0.45	-0.277	1.177	0.225026
BMP.4	Bone morphogenetic protein 4 (BMP-4) (Bone morphogenetic protein 2B) (BMP-2B)	1198	0.484	-0.263	1.231	0.204563	0.525	-0.186	1.236	0.147791
CDH2	Cadherin-2	1198	-0.483	-1.229	0.263	0.205005	-0.378	-1.131	0.376	0.326038
ITGB1BP2	Melusin (ITGB1BP2)	1198	0.483	-0.266	1.231	0.206403	0.46	-0.226	1.146	0.188697
GDNF	Glial cell line-derived neurotrophic factor (GDNF)	1198	0.481	-0.266	1.227	0.207083	0.495	-0.239	1.229	0.186338
PON2	Serum paraoxonase/arylesterase 2 (PON 2) (EC 3.1.1.2) (EC 3.1.1.81) (Aromatic esterase 2) (A-esterase 2) (Serum aryldialkylphosphatase 2)	1198	-0.48	-1.228	0.267	0.207975	-0.339	-1.044	0.366	0.346302
CGA	Glycoprotein hormones alpha chain (Anterior pituitary glycoprotein hormones common subunit alpha) (Choriogonadotropin alpha chain) (Chorionic gonadotrophin subunit alpha) (CG-alpha) (Follicle-stimulating hormone alpha chain) (FSH-alpha) (Follitropin alpha chain) (Luteinizing hormone alpha chain) (LSH-alpha) (Lutropin alpha chain) (Thyroid-stimulating hormone alpha chain) (TSH-alpha) (Thyrotropin alpha chain)	1198	-0.483	-1.235	0.269	0.208111	-0.458	-1.172	0.256	0.209235
DDAH1	N(G),N(G)-dimethylarginine dimethylaminohydrolase 1 (DDAH-1) (Dimethylarginine dimethylaminohydrolase 1) (EC 3.5.3.18) (DDAHI) (Dimethylargininase-1)	1198	-0.482	-1.232	0.268	0.208212	-0.426	-1.144	0.291	0.244415
CX3CL1	Fractalkine (CX3CL1)	1198	0.48	-0.268	1.228	0.208599	0.478	-0.246	1.202	0.196058
LIF.R	Leukemia inhibitory factor receptor (LIF-R)	1198	0.481	-0.269	1.231	0.208876	0.468	-0.243	1.179	0.197436
IL.20	Interleukin-20 (IL-20)	1198	0.479	-0.268	1.225	0.208908	0.387	-0.306	1.081	0.273391
WASF1	Wiskott-Aldrich syndrome protein family member 1 (WASP family protein member 1) (Protein WAVE-1) (Verprolin homology domain-containing protein 1)	1198	0.477	-0.269	1.224	0.210466	0.416	-0.272	1.104	0.236585
PSPN	Persephin (PSP)	1198	-0.477	-1.224	0.269	0.210527	-0.377	-1.085	0.331	0.296939
CDH17	Cadherin-17 (Intestinal peptide-associated transporter HPT-1) (Liver-intestine cadherin) (LI-cadherin)	1198	0.479	-0.271	1.229	0.210729	0.424	-0.307	1.154	0.25572
PDGFRB	Platelet-derived growth factor receptor beta (PDGF-R-beta) (PDGFR-beta) (EC 2.7.10.1) (Beta platelet-derived growth factor receptor) (Beta-type platelet-derived growth factor receptor) (CD140 antigen-like family member B) (Platelet-derived growth factor receptor 1) (PDGFR-1) (CD antigen CD140b)	1198	0.476	-0.27	1.222	0.211522	0.43	-0.272	1.132	0.229769
IGFBP3	Insulin-like growth factor-binding protein 3	1198	0.477	-0.271	1.224	0.211574	0.282	-0.436	1	0.440955
IL.10RB	Interleukin-10 receptor subunit beta (IL10RB)	1198	-0.478	-1.228	0.272	0.211991	-0.278	-0.995	0.438	0.446612
IL32	Interleukin-32 (IL-32) (Natural killer cells protein 4) (Tumor necrosis factor alpha-inducing factor)	1198	0.478	-0.273	1.228	0.212667	0.295	-0.452	1.041	0.439227
ADGRE2	Adhesion G protein-coupled receptor E2	1198	0.475	-0.272	1.222	0.212776	0.432	-0.297	1.16	0.245542
CTSZ	Cathepsin Z (CTSZ)	1198	-0.474	-1.222	0.273	0.213717	-0.391	-1.128	0.345	0.298017
DLL1	Delta-like protein 1 (DLL1)	1198	-0.475	-1.225	0.275	0.214683	-0.46	-1.189	0.268	0.216026
EGF	Pro-epidermal growth factor (EGF)	1198	0.473	-0.274	1.22	0.214992	0.425	-0.236	1.086	0.207891
CFHR5	Complement factor H-related protein 5	1198	-0.472	-1.218	0.274	0.215517	-0.485	-1.213	0.244	0.192396
MERTK	Tyrosine-protein kinase Mer (MERTK)	1198	-0.472	-1.218	0.275	0.215972	-0.556	-1.274	0.162	0.129524
BACH1	Transcription regulator protein BACH1 (BTB and CNC homolog 1) (HA2303)	1198	0.469	-0.279	1.218	0.219202	0.422	-0.258	1.101	0.223775
SERPINA5	Plasma serine protease inhibitor	1198	-0.469	-1.218	0.28	0.220274	-0.423	-1.132	0.286	0.242582
SMOC2	SPARC-related modular calcium-binding protein 2 (Secreted modular calcium-binding protein 2) (SMOC-2) (Smooth muscle-associated protein 2) (SMAP-2)	1198	0.467	-0.28	1.215	0.220387	0.384	-0.365	1.134	0.314776
MILR1	Allergin-1 (Allergy inhibitory receptor 1) (Mast cell antigen 32) (MCA-32) (Mast cell immunoglobulin-like receptor 1)	1198	0.467	-0.28	1.214	0.22097	0.399	-0.332	1.13	0.285307
ITGB2	Integrin beta-2 (ITGB2)	1198	-0.465	-1.212	0.281	0.222237	-0.447	-1.172	0.278	0.226691
CTSS	Cathepsin S (EC 3.4.22.27)	1198	-0.466	-1.215	0.283	0.222508	-0.356	-1.08	0.367	0.334374
TNFB	TNF-beta (TNFB)	1198	0.478	-0.29	1.246	0.222905	0.424	-0.323	1.171	0.266236
HCLS1	Hematopoietic lineage cell-specific protein (Hematopoietic cell-specific LYN substrate 1) (LckBP1) (p75)	1198	0.464	-0.283	1.212	0.223574	0.4	-0.259	1.059	0.234825
ICOSLG	ICOS ligand (ICOSLG)	1198	0.462	-0.284	1.208	0.225169	0.371	-0.327	1.07	0.297396
CPB1	Carboxypeptidase B (CPB1)	1198	-0.463	-1.213	0.287	0.226426	-0.311	-1.057	0.436	0.414866
AIF1	Allograft inflammatory factor 1 (AIF-1) (Ionized calcium-binding adapter molecule 1) (Protein G1)	1198	0.462	-0.287	1.212	0.226815	0.268	-0.416	0.952	0.442141
AOC3	Membrane primary amine oxidase	1198	0.46	-0.287	1.206	0.227505	0.486	-0.224	1.196	0.179974
VMO1	Vitelline membrane outer layer protein 1 homolog	1198	-0.458	-1.202	0.286	0.227653	-0.424	-1.177	0.329	0.270329
MAEA	E3 ubiquitin-protein transferase MAEA (EC 2.3.2.27) (Cell proliferation-inducing gene 5 protein) (Erythroblast macrophage protein) (Human lung cancer oncogene 10 protein) (HLC-10) (Macrophage erythroblast attacher) (P44EMLP)	1198	0.459	-0.287	1.204	0.228474	0.28	-0.42	0.981	0.432975
FAM19A5	Chemokine-like protein TAFA-5	1198	0.458	-0.287	1.203	0.228508	0.394	-0.342	1.13	0.294531
STK4	Serine/threonine-protein kinase 4 (STK4)	1198	0.458	-0.288	1.205	0.229211	0.42	-0.262	1.103	0.227751
YES1	Tyrosine-protein kinase Yes (EC 2.7.10.2) (Proto-oncogene c-Yes) (p61-Yes)	1198	0.457	-0.289	1.204	0.230004	0.388	-0.283	1.059	0.257548
GLB1	Beta-galactosidase (EC 3.2.1.23) (Acid beta-galactosidase) (Lactase) (Elastin receptor 1)	1198	-0.456	-1.203	0.291	0.231763	-0.389	-1.093	0.314	0.278344
CBL	E3 ubiquitin-protein ligase CBL (EC 2.3.2.27) (Casitas B-lineage lymphoma proto-oncogene) (Proto-oncogene c-Cbl) (RING finger protein 55) (RING-type E3 ubiquitin transferase CBL) (Signal transduction protein CBL)	1198	0.454	-0.292	1.2	0.23329	0.425	-0.239	1.09	0.209887
RPS6KB1	Ribosomal protein S6 kinase beta-1 (S6K-beta-1) (S6K1) (EC 2.7.11.1) (70 kDa ribosomal protein S6 kinase 1) (P70S6K1) (p70-S6K 1) (Ribosomal protein S6 kinase I) (Serine/threonine-protein kinase 14A) (p70 ribosomal S6 kinase alpha) (p70 S6 kinase alpha) (p70 S6K-alpha) (p70 S6KA)	1198	0.452	-0.294	1.199	0.235031	0.381	-0.281	1.043	0.259749
BANK1	B-cell scaffold protein with ankyrin repeats	1198	0.452	-0.296	1.199	0.236421	0.385	-0.292	1.062	0.265715
DIABLO	Diablo homolog, mitochondrial	1198	0.451	-0.295	1.196	0.236578	0.451	-0.244	1.146	0.203493
TNFRSF13C	Tumor necrosis factor receptor superfamily member 13C (B-cell-activating factor receptor) (BAFF receptor) (BAFF-R) (BLyS receptor 3) (CD antigen CD268)	1198	0.453	-0.297	1.203	0.236946	0.289	-0.441	1.019	0.438612
FKBP4	Peptidyl-prolyl cis-trans isomerase FKBP4 (PPIase FKBP4)	1198	0.452	-0.298	1.202	0.237683	0.413	-0.266	1.091	0.233211
ITGB1BP1	Integrin beta-1-binding protein 1 (Integrin cytoplasmic domain-associated protein 1) (ICAP-1)	1198	0.448	-0.296	1.191	0.23865	0.432	-0.257	1.121	0.219674
FGF.5	Fibroblast growth factor 5 (FGF-5)	1198	0.449	-0.299	1.197	0.239876	0.384	-0.338	1.107	0.296827
ZBTB16	Zinc finger and BTB domain-containing protein 16 (Promyelocytic leukemia zinc finger protein) (Zinc finger protein 145) (Zinc finger protein PLZF)	1198	0.448	-0.299	1.195	0.240013	0.378	-0.294	1.051	0.270289
Siglec.9	Sialic acid-binding Ig-like lectin 9 (Siglec-9) (CDw329) (Protein FOAP-9) (CD antigen CD329)	1198	-0.445	-1.192	0.301	0.242633	-0.454	-1.177	0.269	0.218764
CXCL9	C-X-C motif chemokine 9 (CXCL9)	1198	-0.45	-1.204	0.305	0.242826	-0.624	-1.377	0.129	0.1047
METAP1	Methionine aminopeptidase 1 (MAP 1) (MetAP 1) (EC 3.4.11.18) (Peptidase M 1)	1198	0.444	-0.303	1.19	0.244005	0.241	-0.47	0.952	0.505985
GOPC	Golgi-associated PDZ and coiled-coil motif-containing protein (CFTR-associated ligand) (Fused in glioblastoma) (PDZ protein interacting specifically with TC10) (PIST)	1198	0.444	-0.303	1.19	0.24415	0.407	-0.265	1.079	0.235916
VEGFR.2	Vascular endothelial growth factor receptor 2 (VEGFR-2)	1198	-0.439	-1.184	0.306	0.248003	-0.454	-1.167	0.259	0.21217
GP6	Platelet glycoprotein VI	1198	0.44	-0.308	1.187	0.248883	0.414	-0.274	1.103	0.238383
IL17F	Interleukin-17F (IL-17F) (Cytokine ML-1)	1198	-0.438	-1.184	0.308	0.250173	-0.502	-1.249	0.245	0.187696
RASA1	Ras GTPase-activating protein 1 (GAP) (GTPase-activating protein) (RasGAP) (Ras p21 protein activator) (p120GAP)	1198	0.439	-0.309	1.186	0.250213	0.333	-0.379	1.044	0.35949
FOXO3	Forkhead box protein O3 (AF6q21 protein) (Forkhead in rhabdomyosarcoma-like 1)	1198	0.436	-0.31	1.182	0.25185	0.302	-0.36	0.964	0.371305
AREG	Amphiregulin (AR) (Colorectum cell-derived growth factor) (CRDGF)	1198	-0.44	-1.192	0.313	0.252132	-0.431	-1.174	0.312	0.255995
EIF4G1	Eukaryotic translation initiation factor 4 gamma 1 (eIF-4-gamma 1) (eIF-4G 1) (eIF-4G1) (p220)	1198	0.437	-0.311	1.184	0.252423	0.384	-0.282	1.051	0.258505
LAT2	Linker for activation of T-cells family member 2 (Linker for activation of B-cells) (Membrane-associated adapter molecule) (Non-T-cell activation linker) (Williams-Beuren syndrome chromosomal region 15 protein) (Williams-Beuren syndrome chromosomal region 5 protein)	1198	0.434	-0.313	1.181	0.254805	0.383	-0.272	1.038	0.251981
SPON1	Spondin-1 (SPON1)	1198	-0.437	-1.188	0.315	0.254906	-0.356	-1.126	0.414	0.365412
COMT	Catechol O-methyltransferase	1198	0.434	-0.313	1.181	0.255244	0.353	-0.335	1.041	0.314575
ERBB3	Receptor tyrosine-protein kinase erbB-3 (ERBB3)	1198	-0.433	-1.182	0.315	0.256909	-0.391	-1.113	0.331	0.289167
MESDC2	LRP chaperone MESD (LDLR chaperone MESD) (Mesoderm development LRP chaperone MESD) (Mesoderm development candidate 2) (Mesoderm development protein) (Renal carcinoma antigen NY-REN-61)	1198	0.432	-0.315	1.18	0.257506	0.36	-0.309	1.029	0.291983
MCP.1	Monocyte chemotactic protein 1 (MCP-1)	1198	-0.438	-1.197	0.32	0.257919	-0.369	-1.119	0.381	0.334981
TDRKH	Tudor and KH domain-containing protein (Tudor domain-containing protein 2)	1198	0.43	-0.317	1.177	0.259334	0.422	-0.245	1.088	0.215093
PRKRA	Interferon-inducible double-stranded RNA-dependent protein kinase activator A (PKR-associated protein X) (PKR-associating protein X) (Protein activator of the interferon-induced protein kinase) (Protein kinase, interferon-inducible double-stranded RNA-dependent activator)	1198	0.43	-0.317	1.178	0.25966	0.411	-0.26	1.083	0.230279
TNFRSF4	Tumor necrosis factor receptor superfamily member 4 (TNFRSF4)	1198	-0.432	-1.184	0.32	0.260125	-0.379	-1.108	0.35	0.308013
COLEC12	Collectin-12 (Collectin placenta protein 1) (CL-P1) (hCL-P1) (Nurse cell scavenger receptor 2) (Scavenger receptor class A member 4) (Scavenger receptor with C-type lectin)	1198	-0.431	-1.18	0.319	0.260245	-0.457	-1.188	0.274	0.22046
CHI3L1	Chitinase-3-like protein 1 (CHI3L1)	1198	-0.429	-1.177	0.319	0.260691	-0.353	-1.13	0.423	0.372298
STX8	Syntaxin-8	1198	0.427	-0.319	1.173	0.262411	0.38	-0.289	1.049	0.266097
NCS1	Neuronal calcium sensor 1 (NCS-1) (Frequenin homolog) (Frequenin-like protein) (Frequenin-like ubiquitous protein)	1198	0.427	-0.32	1.174	0.262914	0.363	-0.376	1.101	0.335556
MPO	Myeloperoxidase (MPO)	1198	-0.426	-1.172	0.32	0.263085	-0.484	-1.219	0.252	0.197548
PMVK	Phosphomevalonate kinase (PMKase) (hPMK) (EC 2.7.4.2)	1198	0.427	-0.321	1.175	0.263106	0.397	-0.309	1.102	0.27068
SMAD1	Mothers against decapentaplegic homolog 1 (MAD homolog 1) (Mothers against DPP homolog 1) (JV4-1) (Mad-related protein 1) (SMAD family member 1) (SMAD 1) (Smad1) (hSMAD1) (Transforming growth factor-beta-signaling protein 1) (BSP-1)	1198	0.426	-0.321	1.173	0.263941	0.369	-0.286	1.024	0.2696
SMOC1	SPARC-related modular calcium-binding protein 1 (Secreted modular calcium-binding protein 1) (SMOC-1)	1198	-0.427	-1.175	0.322	0.26415	-0.34	-1.109	0.429	0.386583
LILRB5	Leukocyte immunoglobulin-like receptor subfamily B member 5	1198	-0.425	-1.173	0.323	0.265384	-0.404	-1.115	0.307	0.265949
DCTN1	Dynactin subunit 1 (150 kDa dynein-associated polypeptide) (DAP-150) (DP-150) (p135) (p150-glued)	1198	0.425	-0.322	1.172	0.265386	0.367	-0.303	1.037	0.282757
OPG	Osteoprotegerin (OPG)	1198	-0.429	-1.184	0.327	0.266235	-0.305	-1.035	0.424	0.411999
RSPO3	R-spondin-3 (RSPO3)	1198	0.426	-0.326	1.178	0.266928	0.388	-0.353	1.128	0.305306
SCGB3A2	Secretoglobin family 3A member 2 (SCGB3A2)	1198	0.422	-0.324	1.168	0.267679	0.337	-0.419	1.094	0.38248
LXN	Latexin (Endogenous carboxypeptidase inhibitor) (ECI) (Protein MUM) (Tissue carboxypeptidase inhibitor) (TCI)	1198	-0.422	-1.171	0.326	0.269093	-0.407	-1.107	0.294	0.255282
TGM2	Protein-glutamine gamma-glutamyltransferase 2 (TGM2)	1198	-0.421	-1.167	0.326	0.269401	-0.447	-1.14	0.246	0.206088
SLAMF1	Signaling lymphocytic activation molecule (SLAMF1)	1198	-0.421	-1.167	0.326	0.269579	-0.382	-1.112	0.348	0.304995
TIE2	Angiopoietin-1 receptor	1198	0.419	-0.325	1.164	0.269746	0.274	-0.446	0.995	0.455733
TN.R	Tenascin-R (TN-R) (Janusin) (Restrictin)	1198	0.423	-0.329	1.176	0.270482	0.164	-0.584	0.913	0.666788
SCARB2	Lysosome membrane protein 2 (85 kDa lysosomal membrane sialoglycoprotein) (LGP85) (CD36 antigen-like 2) (Lysosome membrane protein II) (LIMP II) (Scavenger receptor class B member 2) (CD antigen CD36)	1198	-0.42	-1.166	0.327	0.270652	-0.454	-1.195	0.286	0.229422
EFNA4	Ephrin-A4 (EPH-related receptor tyrosine kinase ligand 4) (LERK-4)	1198	-0.419	-1.165	0.327	0.271252	-0.339	-1.054	0.376	0.353151
Beta.NGF	Beta-nerve growth factor (Beta-NGF)	1198	0.423	-0.332	1.177	0.272343	0.579	-0.151	1.308	0.120261
SNAP29	Synaptosomal-associated protein 29 (SNAP-29) (Soluble 29 kDa NSF attachment protein) (Vesicle-membrane fusion protein SNAP-29)	1198	0.419	-0.329	1.167	0.272657	0.347	-0.325	1.02	0.311395
CTSO	Cathepsin O	1198	-0.419	-1.168	0.33	0.272844	-0.346	-1.089	0.397	0.361792
NOS3	Nitric oxide synthase, endothelial (EC 1.14.13.39) (Constitutive NOS) (cNOS) (EC-NOS) (Endothelial NOS) (eNOS) (NOS type III) (NOSIII)	1198	-0.417	-1.163	0.329	0.273282	-0.548	-1.292	0.196	0.148757
GIF	Gastric intrinsic factor (GIF)	1198	-0.419	-1.17	0.332	0.273915	-0.405	-1.153	0.344	0.28952
BST1	ADP-ribosyl cyclase/cyclic ADP-ribose hydrolase 2 (EC 3.2.2.6) (ADP-ribosyl cyclase 2) (Bone marrow stromal antigen 1) (BST-1) (Cyclic ADP-ribose hydrolase 2) (cADPr hydrolase 2) (CD antigen CD157)	1198	0.416	-0.329	1.161	0.274365	0.411	-0.308	1.13	0.262843
CD5	T-cell surface glycoprotein CD5 (CD5)	1198	-0.418	-1.167	0.331	0.274734	-0.33	-1.04	0.38	0.362883
TFPI	Tissue factor pathway inhibitor (TFPI)	1198	-0.415	-1.163	0.333	0.276699	-0.475	-1.201	0.251	0.200278
MIA	Melanoma-derived growth regulatory protein (MIA)	1198	0.415	-0.333	1.162	0.277126	0.242	-0.503	0.987	0.524061
FR.gamma	Folate receptor gamma (FR-gamma)	1198	-0.416	-1.165	0.334	0.277606	-0.44	-1.177	0.298	0.242752
NADK	NAD kinase	1198	-0.414	-1.162	0.334	0.278128	-0.378	-1.082	0.326	0.292987
LAT	Linker for activation of T-cells family member 1 (36 kDa phospho-tyrosine adapter protein) (pp36) (p36-38)	1198	0.412	-0.334	1.158	0.279335	0.363	-0.31	1.037	0.290625
FXYD5	FXYD domain-containing ion transport regulator 5 (Dysadherin)	1198	0.412	-0.335	1.159	0.279633	0.285	-0.409	0.979	0.421172
GT	Gastrotropin (GT)	1198	0.412	-0.336	1.16	0.280371	0.206	-0.531	0.944	0.583528
CLM.1	CMRF35-like molecule 1 (CLM-1) (CD300 antigen-like family member F) (Immune receptor expressed on myeloid cells 1) (IREM-1) (Immunoglobulin superfamily member 13) (IgSF13) (NK inhibitory receptor) (CD antigen CD300f)	1198	-0.411	-1.157	0.336	0.281195	-0.384	-1.091	0.324	0.288051
CDH5	Cadherin-5 (CDH5)	1198	0.41	-0.336	1.156	0.281533	0.231	-0.53	0.991	0.55205
FKBP1B	Peptidyl-prolyl cis-trans isomerase FKBP1B (PPIase FKBP1B) (EC 5.2.1.8) (12.6 kDa FK506-binding protein) (12.6 kDa FKBP) (FKBP-12.6) (FK506-binding protein 1B) (FKBP-1B) (Immunophilin FKBP12.6) (Rotamase) (h-FKBP-12)	1198	0.41	-0.336	1.155	0.282001	0.271	-0.427	0.968	0.447027
PVR	Poliovirus receptor (Nectin-like protein 5) (NECL-5) (CD antigen CD155)	1198	-0.409	-1.156	0.337	0.282391	-0.293	-1.014	0.427	0.425136
IGFBP.2	Insulin-like Growth Factor-Binding Protein 2 (IGFBP-2)	1198	0.411	-0.343	1.165	0.285608	0.387	-0.338	1.113	0.295899
DCTN2	Dynactin subunit 2 (50 kDa dynein-associated polypeptide) (Dynactin complex 50 kDa subunit) (DCTN-50) (p50 dynamitin)	1198	0.407	-0.341	1.154	0.286475	0.346	-0.345	1.038	0.326618
PRSS27	Serine protease 27 (PRSS27)	1198	0.405	-0.343	1.153	0.288579	0.285	-0.438	1.008	0.439755
GALNT10	Polypeptide N-acetylgalactosaminyltransferase 10 (EC 2.4.1.41) (Polypeptide GalNAc transferase 10) (GalNAc-T10) (pp-GaNTase 10) (Protein-UDP acetylgalactosaminyltransferase 10) (UDP-GalNAc:polypeptide N-acetylgalactosaminyltransferase 10)	1198	0.405	-0.343	1.153	0.288888	0.279	-0.436	0.993	0.444496
AGR2	Anterior gradient protein 2 homolog (AG-2) (hAG-2) (HPC8) (Secreted cement gland protein XAG-2 homolog)	1198	0.405	-0.344	1.155	0.289009	0.426	-0.28	1.132	0.236732
Dkk.4	Dickkopf-related protein 4 (Dickkopf-4) (Dkk-4) (hDkk-4) [Cleaved into: Dickkopf-related protein 4 short form]	1198	0.404	-0.344	1.152	0.290351	0.24	-0.463	0.944	0.502832
TNC	Tenascin	1198	-0.403	-1.149	0.344	0.290644	-0.328	-1.074	0.418	0.388877
DDC	Aromatic-L-amino-acid decarboxylase (AADC)	1198	0.405	-0.346	1.155	0.290949	0.24	-0.48	0.961	0.513599
CCL18	C-C motif chemokine 18	1198	-0.402	-1.152	0.347	0.293067	-0.312	-1.043	0.419	0.402736
COL1A1	Collagen alpha-1(I) chain (COL1A1)	1198	0.402	-0.347	1.15	0.293148	0.249	-0.483	0.981	0.504284
RSPO1	R-spondin-1 (Roof plate-specific spondin-1) (hRspo1)	1198	0.404	-0.351	1.16	0.294439	0.354	-0.379	1.087	0.344129
PLXNA4	Plexin-A4	1198	0.399	-0.349	1.147	0.295611	0.318	-0.36	0.996	0.35791
PEAR1	Platelet endothelial aggregation receptor 1 (hPEAR1) (Multiple epidermal growth factor-like domains protein 12) (Multiple EGF-like domains protein 12)	1198	0.399	-0.349	1.147	0.295664	0.307	-0.398	1.011	0.393615
PTX3	Pentraxin-related protein PTX3 (PTX3)	1198	0.4	-0.35	1.149	0.29609	0.315	-0.419	1.048	0.400806
RRM2B	Ribonucleoside-diphosphate reductase subunit M2 B (EC 1.17.4.1) (TP53-inducible ribonucleotide reductase M2 B) (p53-inducible ribonucleotide reductase small subunit 2-like protein) (p53R2)	1198	0.398	-0.349	1.145	0.296354	0.387	-0.288	1.062	0.260859
FUT8	Alpha-(1,6)-fucosyltransferase (Alpha1-6FucT) (EC 2.4.1.68) (Fucosyltransferase 8) (GDP-L-Fuc:N-acetyl-beta-D-glucosaminide alpha1,6-fucosyltransferase) (GDP-fucose--glycoprotein fucosyltransferase) (Glycoprotein 6-alpha-L-fucosyltransferase)	1198	0.398	-0.351	1.146	0.297797	0.362	-0.346	1.071	0.316372
GRN	Granulins (GRN)	1198	-0.398	-1.15	0.353	0.299139	-0.434	-1.196	0.327	0.263797
PAMR1	Inactive serine protease PAMR1 (Peptidase domain-containing protein associated with muscle regeneration 1) (Regeneration-associated muscle protease homolog)	1198	-0.398	-1.151	0.355	0.300368	-0.323	-1.064	0.418	0.392692
Ep.CAM	Epithelial cell adhesion molecule (Ep-CAM)	1198	0.394	-0.353	1.141	0.300968	0.378	-0.358	1.114	0.314561
CLIP2	CAP-Gly domain-containing linker protein 2 (Cytoplasmic linker protein 115) (CLIP-115) (Cytoplasmic linker protein 2) (Williams-Beuren syndrome chromosomal region 3 protein) (Williams-Beuren syndrome chromosomal region 4 protein)	1198	0.393	-0.354	1.139	0.302387	0.334	-0.347	1.014	0.336561
VSTM1	V-set and transmembrane domain-containing protein 1 (Signal inhibitory receptor on leukocytes-1) (SIRL-1)	1198	0.393	-0.354	1.14	0.302579	0.335	-0.387	1.056	0.363869
CPA1	Carboxypeptidase A1 (CPA1)	1198	-0.394	-1.144	0.356	0.302852	-0.281	-1.03	0.468	0.461918
TGF.alpha	Transforming growth factor alpha (TGF-alpha)	1198	-0.393	-1.141	0.355	0.303193	-0.291	-1.055	0.473	0.455791
NBN	Nibrin (Cell cycle regulatory protein p95) (Nijmegen breakage syndrome protein 1)	1198	-0.391	-1.138	0.355	0.304209	-0.385	-1.059	0.288	0.262694
CNTNAP2	Contactin-associated protein-like 2 (Cell recognition molecule Caspr2)	1198	0.391	-0.358	1.14	0.306866	0.238	-0.499	0.974	0.527203
TR	Transferrin receptor protein 1 (TR)	1198	-0.386	-1.133	0.362	0.312282	-0.13	-0.848	0.587	0.72162
P4HB	Protein disulfide-isomerase (PDI) (EC 5.3.4.1) (Cellular thyroid hormone-binding protein) (Prolyl 4-hydroxylase subunit beta) (p55)	1198	-0.386	-1.135	0.363	0.312384	-0.239	-0.924	0.447	0.495223
DNAJB1	DnaJ homolog subfamily B member 1 (DnaJ protein homolog 1) (Heat shock 40 kDa protein 1) (HSP40) (Heat shock protein 40) (Human DnaJ protein 1) (hDj-1)	1198	0.382	-0.364	1.128	0.31564	0.297	-0.357	0.95	0.373636
BLM.hydrolase	Bleomycin hydrolase (BLM hydrolase)	1198	0.382	-0.368	1.133	0.317899	0.289	-0.461	1.039	0.450385
HB.EGF	Proheparin-binding EGF-like growth factor (HB-EGF)	1198	0.381	-0.366	1.127	0.318182	0.386	-0.314	1.086	0.280067
SFTPA1	Pulmonary surfactant-associated protein A1 (PSP-A) (PSPA) (SP-A) (SP-A1) (35 kDa pulmonary surfactant-associated protein) (Alveolar proteinosis protein) (Collectin-4)	1198	-0.379	-1.127	0.368	0.32008	-0.425	-1.15	0.301	0.251455
CXCL6	C-X-C motif chemokine 6 (CXCL6)	1198	0.379	-0.368	1.126	0.320342	0.407	-0.29	1.103	0.252948
HSP.27	Heat shock 27 kDa protein (HSP 27)	1198	0.379	-0.37	1.127	0.321685	0.251	-0.444	0.946	0.479406
KLK4	Kallikrein-4 (EC 3.4.21.-) (Enamel matrix serine proteinase 1) (Kallikrein-like protein 1) (KLK-L1) (Prostase) (Serine protease 17)	1198	-0.38	-1.132	0.373	0.322637	-0.439	-1.169	0.291	0.239114
TNFSF14	Tumor necrosis factor ligand superfamily member 14 (TNFSF14)	1198	-0.379	-1.129	0.372	0.323094	-0.278	-0.952	0.396	0.419376
IL.18BP	Interleukin-18-binding protein (IL-18BP)	1198	-0.377	-1.125	0.372	0.323997	-0.324	-1.041	0.393	0.37626
DGKZ	Diacylglycerol kinase zeta (DAG kinase zeta) (EC 2.7.1.107) (Diglyceride kinase zeta) (DGK-zeta)	1198	0.375	-0.371	1.121	0.324459	0.386	-0.314	1.087	0.279962
PILRA	Paired immunoglobulin-like type 2 receptor alpha (Cell surface receptor FDF03) (Inhibitory receptor PILR-alpha)	1198	-0.375	-1.122	0.372	0.325333	-0.283	-1	0.434	0.439221
APEX1	DNA-(apurinic or apyrimidinic site) lyase	1198	-0.375	-1.121	0.372	0.325712	-0.213	-0.877	0.451	0.529868
RNF31	E3 ubiquitin-protein ligase RNF31 (EC 2.3.2.31) (HOIL-1-interacting protein) (HOIP) (RING finger protein 31) (RING-type E3 ubiquitin transferase RNF31) (Zinc in-between-RING-finger ubiquitin-associated domain protein)	1198	0.373	-0.372	1.118	0.326437	0.3	-0.399	0.999	0.400362
PSP.D	Pulmonary surfactant-associated protein D (PSP-D)	1198	0.375	-0.376	1.126	0.327627	0.377	-0.349	1.102	0.308987
VSIG4	V-set and immunoglobulin domain-containing protein 4 (Protein Z39Ig)	1198	-0.374	-1.126	0.378	0.329935	-0.315	-1.027	0.397	0.385746
LAYN	Layilin	1198	0.371	-0.379	1.121	0.332155	0.309	-0.42	1.038	0.40637
PSG1	Pregnancy-specific beta-1-glycoprotein 1 (PS-beta-G-1) (PSBG-1) (Pregnancy-specific glycoprotein 1) (CD66 antigen-like family member F) (Fetal liver non-specific cross-reactive antigen 1/2) (FL-NCA-1/2) (PSG95) (Pregnancy-specific beta-1 glycoprotein C/D) (PS-beta-C/D) (CD antigen CD66f)	1198	0.369	-0.378	1.117	0.333178	0.374	-0.365	1.112	0.321792
BLVRB	Flavin reductase (NADPH) (FR) (EC 1.5.1.30) (Biliverdin reductase B) (BVR-B) (EC 1.3.1.24) (Biliverdin-IX beta-reductase) (Green heme-binding protein) (GHBP) (NADPH-dependent diaphorase) (NADPH-flavin reductase) (FLR)	1198	-0.369	-1.115	0.378	0.3336	-0.426	-1.135	0.283	0.239128
CD40	CD40L receptor (CD40)	1198	0.368	-0.379	1.115	0.334383	0.295	-0.392	0.981	0.400158
S100P	Protein S100-P	1198	-0.368	-1.115	0.379	0.335052	-0.377	-1.12	0.366	0.319819
VASN	Vasorin	1198	0.366	-0.379	1.112	0.335898	0.44	-0.261	1.142	0.218845
NCF2	Neutrophil cytosol factor 2 (NCF-2) (67 kDa neutrophil oxidase factor) (NADPH oxidase activator 2) (Neutrophil NADPH oxidase factor 2) (p67-phox)	1198	-0.366	-1.112	0.379	0.335934	-0.382	-1.082	0.318	0.285225
SOD1	Superoxide dismutase [Cu-Zn]	1198	-0.365	-1.111	0.382	0.338684	-0.431	-1.109	0.247	0.213244
Alpha.2.MRAP	Alpha-2-macroglobulin receptor-associated protein (Alpha-2-MRAP) (Low density lipoprotein receptor-related protein-associated protein 1) (RAP)	1198	-0.373	-1.138	0.392	0.339513	-0.234	-0.955	0.488	0.526152
ST1A1	Sulfotransferase 1A1 (ST1A1)	1198	0.363	-0.383	1.11	0.340566	0.306	-0.403	1.014	0.397661
hK14	Kallikrein-14 (hK14)	1198	0.363	-0.385	1.111	0.341983	0.182	-0.548	0.913	0.624688
KLK12	Kallikrein-12 (EC 3.4.21.-) (Kallikrein-like protein 5) (KLK-L5)	1198	0.362	-0.385	1.109	0.342641	0.391	-0.354	1.136	0.304208
uPA	Urokinase-type plasminogen activator (uPA)	1198	0.364	-0.388	1.115	0.342788	0.342	-0.402	1.086	0.367892
FGF.23	Fibroblast growth factor 23 (FGF-23)	1198	-0.363	-1.112	0.387	0.342885	-0.43	-1.203	0.342	0.274966
PLTP	Phospholipid transfer protein	1198	0.36	-0.385	1.106	0.343188	0.152	-0.576	0.881	0.681928
PLA2G7	Platelet-activating factor acetylhydrolase	1198	-0.361	-1.108	0.386	0.34427	-0.252	-0.969	0.464	0.490141
LTBP2	Latent-transforming growth factor beta-binding protein 2	1198	0.361	-0.388	1.109	0.345065	0.286	-0.423	0.994	0.429568
WAS	Wiskott-Aldrich syndrome protein (WASp)	1198	0.359	-0.387	1.106	0.345617	0.339	-0.347	1.025	0.333169
TIMP1	Metalloproteinase inhibitor 1	1198	-0.359	-1.108	0.39	0.34788	-0.381	-1.125	0.363	0.315938
LRP11	Low-density lipoprotein receptor-related protein 11 (LRP-11)	1198	0.357	-0.39	1.104	0.349538	0.378	-0.338	1.094	0.300752
VSIG2	V-set and immunoglobulin domain-containing protein 2 (VSIG2)	1198	-0.359	-1.11	0.393	0.349716	-0.385	-1.15	0.38	0.324179
CD6	T-cell surface glycoprotein CD6 isoform (CD6)	1198	-0.356	-1.102	0.391	0.350466	-0.455	-1.157	0.246	0.203555
TPMT	Thiopurine S-methyltransferase (EC 2.1.1.67) (Thiopurine methyltransferase)	1198	-0.356	-1.103	0.392	0.351243	-0.357	-1.046	0.331	0.308951
IGF2R	Cation-independent mannose-6-phosphate receptor (CI Man-6-P receptor) (CI-MPR) (M6PR) (300 kDa mannose 6-phosphate receptor) (MPR 300) (Insulin-like growth factor 2 receptor) (Insulin-like growth factor II receptor) (IGF-II receptor) (M6P/IGF2 receptor) (M6P/IGF2R) (CD antigen CD222)	1198	-0.357	-1.108	0.394	0.351681	-0.253	-0.966	0.459	0.485512
F11	Coagulation factor XI	1198	-0.357	-1.108	0.395	0.352097	-0.378	-1.099	0.344	0.305092
COL9A1	Collagen alpha-1(IX) chain	1198	0.356	-0.394	1.106	0.352241	0.164	-0.571	0.899	0.662068
CSNK1D	Casein kinase I isoform delta (CKI-delta) (CKId) (EC 2.7.11.1) (Tau-protein kinase CSNK1D) (EC 2.7.11.26)	1198	0.355	-0.393	1.104	0.352705	0.317	-0.353	0.986	0.35434
PVALB	Parvalbumin alpha	1198	0.352	-0.394	1.099	0.355364	0.228	-0.452	0.907	0.51195
HO.1	Heme oxygenase 1	1198	0.353	-0.396	1.102	0.355861	0.332	-0.399	1.064	0.373527
CD69	Early activation antigen CD69 (Activation inducer molecule) (AIM) (BL-AC/P26) (C-type lectin domain family 2 member C) (EA1) (Early T-cell activation antigen p60) (GP32/28) (Leukocyte surface antigen Leu-23) (MLR-3) (CD antigen CD69)	1198	0.352	-0.396	1.1	0.356438	0.278	-0.4	0.955	0.422121
MLN	Promotilin [Cleaved into: Motilin; Motilin-associated peptide (MAP)]	1198	-0.353	-1.108	0.401	0.358348	-0.195	-0.92	0.531	0.599022
AFP	Alpha-fetoprotein (Alpha-1-fetoprotein) (Alpha-fetoglobulin)	1198	-0.352	-1.104	0.4	0.358876	-0.312	-1.054	0.43	0.410121
NPDC1	Neural proliferation differentiation and control protein 1 (NPDC-1)	1198	0.35	-0.398	1.097	0.359169	0.317	-0.429	1.063	0.405276
CXCL16	C-X-C motif chemokine 16 (CXCL16)	1198	-0.349	-1.097	0.398	0.360126	-0.355	-1.098	0.388	0.348843
TYMP	Thymidine phosphorylase (TP)	1198	-0.353	-1.109	0.403	0.360331	-0.284	-0.987	0.419	0.42908
CHL1	Neural cell adhesion molecule L1-like protein	1198	0.346	-0.398	1.091	0.361957	0.312	-0.406	1.03	0.394931
LAP3	Cytosol aminopeptidase (EC 3.4.11.1) (Leucine aminopeptidase 3) (LAP-3) (Leucyl aminopeptidase) (Peptidase S) (Proline aminopeptidase) (EC 3.4.11.5) (Prolyl aminopeptidase)	1198	0.35	-0.404	1.103	0.36318	0.299	-0.384	0.982	0.390805
ACTN4	Alpha-actinin-4 (Non-muscle alpha-actinin 4)	1198	-0.347	-1.096	0.402	0.364039	-0.539	-1.258	0.181	0.142403
ARHGAP25	Rho GTPase-activating protein 25 (Rho-type GTPase-activating protein 25)	1198	0.344	-0.402	1.09	0.366462	0.256	-0.422	0.935	0.458913
CEACAM1	Carcinoembryonic antigen-related cell adhesion molecule 1 (CEACAM1)	1198	-0.344	-1.09	0.402	0.366742	-0.353	-1.076	0.37	0.33888
SRPK2	SRSF protein kinase 2 (EC 2.7.11.1) (SFRS protein kinase 2) (Serine/arginine-rich protein-specific kinase 2) (SR-protein-specific kinase 2) [Cleaved into: SRSF protein kinase 2 N-terminal; SRSF protein kinase 2 C-terminal]	1198	0.344	-0.403	1.092	0.366746	0.32	-0.338	0.977	0.340645
ICAM 5	Intercellular adhesion molecule 5 (ICAM-5) (Telencephalin)	1198	0.344	-0.403	1.092	0.366815	0.423	-0.281	1.128	0.239126
LOX.1	Lectin-like oxidized LDL receptor 1 (LOX-1)	1198	-0.345	-1.096	0.405	0.367267	-0.263	-0.983	0.457	0.474792
COL18A1	Collagen alpha-1(XVIII) chain	1198	-0.342	-1.088	0.403	0.368218	-0.349	-1.075	0.376	0.345325
JAM.B	Junctional adhesion molecule B (JAM-B) (Junctional adhesion molecule 2) (JAM-2) (Vascular endothelial junction-associated molecule) (VE-JAM) (CD antigen CD322)	1198	0.343	-0.404	1.09	0.368452	0.228	-0.534	0.991	0.557518
GM.CSF.R.alpha	Granulocyte-macrophage colony-stimulating factor receptor subunit alpha (GM-CSF-R-alpha) (GMCSFR-alpha) (GMR-alpha) (CDw116) (CD antigen CD116)	1198	-0.342	-1.088	0.404	0.369352	-0.324	-1.034	0.386	0.370889
MAD1L1	Mitotic spindle assembly checkpoint protein MAD1 (Mitotic arrest deficient 1-like protein 1) (MAD1-like protein 1) (Mitotic checkpoint MAD1 protein homolog) (HsMAD1) (hMAD1) (Tax-binding protein 181)	1198	-0.344	-1.095	0.408	0.370242	-0.33	-1.042	0.381	0.362799
DPEP2	Dipeptidase 2 (EC 3.4.13.19)	1198	0.341	-0.405	1.086	0.3706	0.195	-0.579	0.969	0.621457
HEXA	Beta-hexosaminidase subunit alpha (EC 3.2.1.52) (Beta-N-acetylhexosaminidase subunit alpha) (Hexosaminidase subunit A) (N-acetyl-beta-glucosaminidase subunit alpha)	1198	-0.342	-1.09	0.406	0.37067	-0.364	-1.075	0.348	0.31651
ANGPTL7	Angiopoietin-related protein 7	1198	0.341	-0.409	1.091	0.373248	0.166	-0.572	0.904	0.658695
RAGE	Receptor for advanced glycosylation end products (RAGE)	1198	0.341	-0.41	1.092	0.37353	0.444	-0.303	1.191	0.243934
PPIB	Peptidyl-prolyl cis-trans isomerase B (PPIase B) (EC 5.2.1.8) (CYP-S1) (Cyclophilin B) (Rotamase B) (S-cyclophilin) (SCYLP)	1198	0.339	-0.408	1.085	0.37421	0.333	-0.336	1.003	0.329429
CD84	SLAM family member 5 (CD84)	1198	0.337	-0.41	1.084	0.37632	0.326	-0.368	1.02	0.357527
IGLC2	Ig lambda-2 chain C regions	1198	-0.34	-1.093	0.413	0.376676	-0.28	-1.009	0.448	0.450636
IFNLR1	Interferon lambda receptor 1 (IFN-lambda receptor 1) (IFN-lambda-R1) (Cytokine receptor class-II member 12) (Cytokine receptor family 2 member 12) (CRF2-12) (Interleukin-28 receptor subunit alpha) (IL-28 receptor subunit alpha) (IL-28R-alpha) (IL-28RA) (Likely interleukin or cytokine receptor 2) (LICR2)	1198	-0.337	-1.085	0.411	0.376886	-0.275	-1	0.451	0.457959
IL5	Interleukin-5 (IL-5) (B-cell differentiation factor I) (Eosinophil differentiation factor) (T-cell replacing factor) (TRF)	1198	0.336	-0.409	1.082	0.376919	0.227	-0.475	0.929	0.526435
SYND1	Syndecan-1 (SYND1)	1198	0.336	-0.41	1.083	0.377605	0.239	-0.481	0.959	0.515682
SELE	E-selectin (SELE)	1198	-0.337	-1.088	0.414	0.378871	-0.33	-1.063	0.403	0.377635
B4GALT1	Beta-1,4-galactosyltransferase 1 (Beta-1,4-GalTase 1) (Beta4Gal-T1) (b4Gal-T1) (EC 2.4.1.-) (Beta-N-acetylglucosaminyl-glycolipid beta-1,4-galactosyltransferase) (Beta-N-acetylglucosaminylglycopeptide beta-1,4-galactosyltransferase) (EC 2.4.1.38) (Lactose synthase A protein) (EC 2.4.1.22) (N-acetyllactosamine synthase) (EC 2.4.1.90) (Nal synthase) (UDP-Gal:beta-GlcNAc beta-1,4-galactosyltransferase 1) (UDP-galactose:beta-N-acetylglucosamine beta-1,4-galactosyltransferase 1) [Cleaved into: Processed beta-1,4-galactosyltransferase 1]	1198	0.336	-0.413	1.086	0.379346	0.249	-0.462	0.959	0.492979
Gal.3	Galectin-3 (Gal-3)	1198	-0.333	-1.084	0.418	0.384391	-0.315	-1.09	0.46	0.426422
IGFBP6	Insulin-like growth factor-binding protein 6	1198	0.332	-0.416	1.079	0.384431	0.131	-0.61	0.872	0.728955
S100A11	Protein S100-A11 (S100A11)	1198	-0.334	-1.086	0.418	0.384594	-0.402	-1.123	0.32	0.275167
ESAM	Endothelial cell-selective adhesion molecule	1198	0.33	-0.417	1.077	0.387212	0.254	-0.447	0.955	0.477081
LRIG1	Leucine-rich repeats and immunoglobulin-like domains protein 1 (LIG-1)	1198	-0.329	-1.078	0.419	0.388499	-0.26	-1.004	0.484	0.493113
FGF2	Fibroblast growth factor 2 (FGF-2) (Basic fibroblast growth factor) (bFGF) (Heparin-binding growth factor 2) (HBGF-2)	1198	0.328	-0.419	1.076	0.38908	0.262	-0.422	0.945	0.453119
ENO2	Gamma-enolase	1198	0.328	-0.42	1.076	0.390814	0.29	-0.401	0.981	0.410869
IL.12B	Interleukin-12 subunit beta (IL-12B)	1198	-0.328	-1.077	0.421	0.391028	-0.42	-1.172	0.331	0.273418
PDP1	[Pyruvate dehydrogenase [acetyl-transferring]]-phosphatase 1, mitochondrial (PDP 1) (EC 3.1.3.43) (Protein phosphatase 2C) (Pyruvate dehydrogenase phosphatase catalytic subunit 1) (PDPC 1)	1198	0.327	-0.421	1.076	0.391867	0.263	-0.445	0.972	0.466631
FCRL5	Fc receptor-like protein 5 (FcR-like protein 5) (FcRL5) (BXMAS1) (Fc receptor homolog 5) (FcRH5) (Immune receptor translocation-associated protein 2) (CD antigen CD307e)	1198	0.327	-0.423	1.077	0.392993	0.222	-0.498	0.943	0.54524
CST5	Cystatin D (CST5)	1198	-0.324	-1.07	0.422	0.394626	-0.465	-1.203	0.273	0.216964
PPY	Pancreatic prohormone (PPY)	1198	-0.325	-1.075	0.425	0.395304	-0.306	-1.036	0.424	0.410846
FADD	FAS-associated death domain protein (FADD)	1198	0.324	-0.423	1.072	0.395343	0.323	-0.311	0.957	0.318676
NT5C3A	Cytosolic 5 prime -nucleotidase 3A (EC 3.1.3.5) (7-methylguanosine phosphate-specific 5 prime -nucleotidase) (7-methylguanosine nucleotidase) (EC 3.1.3.91) (Cytosolic 5 prime -nucleotidase 3) (Cytosolic 5 prime -nucleotidase III) (cN-III) (Pyrimidine 5 prime -nucleotidase 1) (P5 prime N-1) (P5N-1) (PN-I) (Uridine 5 prime -monophosphate hydrolase 1) (p36)	1198	0.324	-0.424	1.072	0.396503	0.225	-0.442	0.893	0.508135
DPP7	Dipeptidyl peptidase 2	1198	0.324	-0.424	1.072	0.39655	0.336	-0.394	1.067	0.366822
ST6GAL1	Beta-galactoside alpha-2,6-sialyltransferase 1	1198	-0.321	-1.069	0.426	0.399724	-0.295	-1.019	0.43	0.42535
REG1A	Lithostathine-1-alpha	1198	-0.321	-1.067	0.425	0.399741	-0.228	-0.956	0.5	0.539688
MANSC1	MANSC domain-containing protein 1 (Loss of heterozygosity 12 chromosomal region 3 protein)	1198	0.321	-0.427	1.069	0.400632	0.304	-0.415	1.024	0.407169
X5..NT	5 prime -nucleotidase (5 prime -NT)	1198	-0.321	-1.069	0.427	0.400689	-0.197	-0.905	0.512	0.586747
TRIM5	Tripartite motif-containing protein 5 (EC 2.3.2.27) (RING finger protein 88) (RING-type E3 ubiquitin transferase TRIM5)	1198	0.32	-0.427	1.068	0.401243	0.291	-0.389	0.97	0.401784
MRC2	C-type mannose receptor 2 (C-type lectin domain family 13 member E) (Endocytic receptor 180) (Macrophage mannose receptor 2) (Urokinase-type plasminogen activator receptor-associated protein) (UPAR-associated protein) (Urokinase receptor-associated protein) (CD antigen CD280)	1198	-0.319	-1.066	0.427	0.401598	-0.338	-1.063	0.386	0.360011
PROC	Vitamin K-dependent protein C	1198	-0.32	-1.07	0.43	0.403232	-0.344	-1.071	0.383	0.354275
PPM1B	Protein phosphatase 1B (EC 3.1.3.16) (Protein phosphatase 2C isoform beta) (PP2C-beta)	1198	0.318	-0.428	1.064	0.404115	0.342	-0.36	1.043	0.340351
FAP	Prolyl endopeptidase FAP	1198	0.318	-0.43	1.066	0.40513	0.14	-0.579	0.858	0.703153
PHOSPHO1	Phosphoethanolamine/phosphocholine phosphatase (EC 3.1.3.75)	1198	-0.317	-1.066	0.432	0.406418	-0.351	-1.1	0.399	0.359313
SPARC	SPARC (SPARC)	1198	0.316	-0.43	1.062	0.406665	0.371	-0.321	1.063	0.294091
STX6	Syntaxin-6	1198	0.316	-0.43	1.061	0.406692	0.287	-0.389	0.963	0.4051
IL.1RT1	Interleukin-1 receptor type 1 (IL-1RT1)	1198	-0.317	-1.066	0.432	0.406819	-0.349	-1.067	0.368	0.339913
CLMP	CXADR-like membrane protein	1198	-0.314	-1.062	0.434	0.410808	-0.393	-1.128	0.343	0.295738
DCTPP1	dCTP pyrophosphatase 1 (EC 3.6.1.12) (Deoxycytidine-triphosphatase 1) (dCTPase 1) (RS21C6) (XTP3-transactivated gene A protein)	1198	-0.316	-1.071	0.439	0.411924	-0.257	-0.973	0.459	0.481585
PTK7	Inactive tyrosine-protein kinase 7 (Colon carcinoma kinase 4) (CCK-4) (Protein-tyrosine kinase 7) (Pseudo tyrosine kinase receptor 7) (Tyrosine-protein kinase-like 7)	1198	0.314	-0.435	1.063	0.411979	0.285	-0.47	1.041	0.459093
ICAM3	Intercellular adhesion molecule 3	1198	0.314	-0.436	1.064	0.412284	0.198	-0.519	0.915	0.588312
L1CAM	Neural cell adhesion molecule L1 (N-CAM-L1) (NCAM-L1) (CD antigen CD171)	1198	0.312	-0.435	1.06	0.412774	0.428	-0.289	1.145	0.24188
CEACAM3	Carcinoembryonic antigen-related cell adhesion molecule 3 (Carcinoembryonic antigen CGM1) (CD antigen CD66d)	1198	-0.312	-1.06	0.435	0.413302	-0.217	-0.952	0.517	0.562462
TNFRSF11A	Tumor necrosis factor receptor superfamily member 11A (TNFRSF11A)	1198	-0.312	-1.058	0.435	0.413596	-0.299	-1.026	0.428	0.420449
MMP.10	Matrix metalloproteinase-10 (MMP-10)	1198	-0.312	-1.061	0.437	0.414468	-0.235	-0.944	0.475	0.516762
PDCD1	Programmed cell death protein 1 (Protein PD-1) (hPD-1) (CD antigen CD279)	1198	0.311	-0.438	1.06	0.416014	0.057	-0.681	0.795	0.880228
EIF4B	Eukaryotic translation initiation factor 4B (eIF-4B)	1198	0.309	-0.437	1.056	0.416899	0.243	-0.403	0.89	0.460407
PRTFDC1	Phosphoribosyltransferase domain-containing protein 1	1198	0.309	-0.439	1.056	0.418535	0.322	-0.37	1.015	0.362147
SOST	Sclerostin	1198	0.312	-0.444	1.068	0.418922	0.206	-0.556	0.968	0.596361
IL15	Interleukin-15 (IL-15)	1198	0.309	-0.441	1.059	0.419489	0.295	-0.436	1.025	0.429426
SCARA5	Scavenger receptor class A member 5 (Scavenger receptor hlg)	1198	-0.308	-1.057	0.442	0.421126	-0.326	-1.066	0.414	0.388095
Dkk.1	Dickkopf-related protein 1 (Dkk-1)	1198	0.306	-0.442	1.054	0.423102	0.292	-0.406	0.989	0.412941
TIMP4	Metalloproteinase inhibitor 4 (TIMP4)	1198	-0.306	-1.055	0.443	0.423426	-0.302	-1.043	0.439	0.424829
BCAM	Basal cell adhesion molecule (Auberger B antigen) (B-CAM cell surface glycoprotein) (F8/G253 antigen) (Lutheran antigen) (Lutheran blood group glycoprotein) (CD antigen CD239)	1198	0.304	-0.443	1.052	0.424915	0.17	-0.555	0.895	0.64625
NDRG1	Protein NDRG1 (Differentiation-related gene 1 protein) (DRG-1) (N-myc downstream-regulated gene 1 protein) (Nickel-specific induction protein Cap43) (Reducing agents and tunicamycin-responsive protein) (RTP) (Rit42)	1198	0.304	-0.443	1.051	0.424938	0.33	-0.382	1.041	0.364326
CLEC10A	C-type lectin domain family 10 member A (C-type lectin superfamily member 14) (Macrophage lectin 2) (CD antigen CD301)	1198	-0.304	-1.049	0.442	0.424981	-0.183	-0.889	0.523	0.611446
NAAA	N-acylethanolamine-hydrolyzing acid amidase (EC 3.5.1.60) (Acid ceramidase-like protein) (N-acylsphingosine amidohydrolase-like) (ASAH-like protein) [Cleaved into: N-acylethanolamine-hydrolyzing acid amidase subunit alpha; N-acylethanolamine-hydrolyzing acid amidase subunit beta]	1198	0.305	-0.443	1.052	0.425009	0.202	-0.518	0.922	0.582159
GNLY	Granulysin	1198	0.303	-0.443	1.049	0.425948	0.126	-0.585	0.838	0.727706
DECR1	2,4-dienoyl-CoA reductase, mitochondrial (DECR1)	1198	0.303	-0.445	1.052	0.427098	0.24	-0.452	0.932	0.496659
TRAIL.R2	TNF-related apoptosis-inducing ligand receptor 2 (TRAIL-R2)	1198	-0.301	-1.054	0.451	0.432864	-0.368	-1.105	0.37	0.328934
LAMP3	Lysosome-associated membrane glycoprotein 3 (LAMP-3) (Lysosomal-associated membrane protein 3) (DC-lysosome-associated membrane glycoprotein) (DC LAMP) (Protein TSC403) (CD antigen CD208)	1198	-0.3	-1.051	0.451	0.433622	-0.154	-0.908	0.6	0.688641
CLEC14A	C-type lectin domain family 14 member A (Epidermal growth factor receptor 5) (EGFR-5)	1198	0.298	-0.449	1.045	0.434462	0.297	-0.435	1.029	0.427086
CCL25	C-C motif chemokine 25 (CCL25)	1198	-0.299	-1.047	0.45	0.434622	-0.149	-0.865	0.568	0.684616
CD22	B-cell receptor CD22 (B-lymphocyte cell adhesion molecule) (BL-CAM) (Sialic acid-binding Ig-like lectin 2) (Siglec-2) (T-cell surface antigen Leu-14) (CD antigen CD22)	1198	-0.298	-1.05	0.454	0.437057	-0.414	-1.147	0.32	0.269071
APP	Amyloid-beta precursor protein (APP) (ABPP) (APPI) (Alzheimer disease amyloid protein) (Amyloid precursor protein) (Amyloid-beta A4 protein) (Cerebral vascular amyloid peptide) (CVAP) (PreA4) (Protease nexin-II) (PN-II) [Cleaved into: N-APP; Soluble APP-alpha (S-APP-alpha); Soluble APP-beta (S-APP-beta); C99 (Beta-secretase C-terminal fragment) (Beta-CTF); Amyloid-beta protein 42 (Abeta42) (Beta-APP42); Amyloid-beta protein 40 (Abeta40) (Beta-APP40); C83 (Alpha-secretase C-terminal fragment) (Alpha-CTF); P3(42); P3(40); C80; Gamma-secretase C-terminal fragment 59 (Amyloid intracellular domain 59) (AICD-59) (AID(59)) (Gamma-CTF(59)); Gamma-secretase C-terminal fragment 57 (Amyloid intracellular domain 57) (AICD-57) (AID(57)) (Gamma-CTF(57)); Gamma-secretase C-terminal fragment 50 (Amyloid intracellular domain 50) (AICD-50) (AID(50)) (Gamma-CTF(50)); C31]	1198	0.297	-0.452	1.045	0.437256	0.311	-0.393	1.016	0.386942
DEFA1	Neutrophil defensin 1	1198	0.296	-0.453	1.044	0.438683	0.336	-0.402	1.075	0.372137
STXBP3	Syntaxin-binding protein 3 (Platelet Sec1 protein) (PSP) (Protein unc-18 homolog 3) (Unc18-3) (Protein unc-18 homolog C) (Unc-18C)	1198	0.293	-0.454	1.04	0.442579	0.182	-0.525	0.888	0.614564
AKT1S1	Proline-rich AKT1 substrate 1 (40 kDa proline-rich AKT substrate)	1198	0.293	-0.455	1.041	0.442906	0.231	-0.428	0.889	0.492654
FCN2	Ficolin-2	1198	-0.292	-1.039	0.455	0.443656	-0.12	-0.842	0.603	0.745501
TFF3	Trefoil factor 3 (TFF3)	1198	-0.296	-1.056	0.463	0.444378	-0.401	-1.126	0.325	0.279317
TPT1	Translationally-controlled tumor protein (TCTP) (Fortilin) (Histamine-releasing factor) (HRF) (p23)	1198	-0.291	-1.037	0.455	0.444832	-0.297	-1.03	0.436	0.427331
S100A4	Protein S100-A4 (S100A4)	1198	0.292	-0.457	1.042	0.444943	0.276	-0.436	0.988	0.447566
IgG.Fc.receptor.II.b	Low affinity immunoglobulin gamma Fc region receptor II-b (IgG Fc receptor II-b)	1198	-0.292	-1.045	0.46	0.446317	-0.262	-0.977	0.454	0.473451
PAI	Plasminogen activator inhibitor 1 (PAI)	1198	-0.292	-1.046	0.462	0.44767	-0.293	-1.009	0.422	0.421867
STX16	Syntaxin-16 (Syn16)	1198	0.289	-0.46	1.037	0.449616	0.245	-0.438	0.928	0.482494
CLEC6A	C-type lectin domain family 6 member A (C-type lectin superfamily member 10) (Dendritic cell-associated C-type lectin 2) (DC-associated C-type lectin 2) (Dectin-2)	1198	-0.288	-1.035	0.459	0.449878	-0.164	-0.877	0.549	0.651603
VPS37A	Vacuolar protein sorting-associated protein 37A (hVps37A) (ESCRT-I complex subunit VPS37A) (Hepatocellular carcinoma-related protein 1)	1198	0.287	-0.459	1.034	0.450781	0.279	-0.418	0.975	0.433023
PD.L1	Programmed cell death 1 ligand 1 (PD-L1)	1198	-0.288	-1.036	0.46	0.450968	-0.335	-1.064	0.395	0.368761
IL3RA	Interleukin-3 receptor subunit alpha (IL-3 receptor subunit alpha) (IL-3R subunit alpha) (IL-3R-alpha) (IL-3RA) (CD antigen CD123)	1198	0.288	-0.462	1.037	0.451902	0.281	-0.429	0.991	0.437859
LIF	Leukemia inhibitory factor (LIF)	1198	-0.287	-1.035	0.461	0.451997	-0.421	-1.156	0.315	0.262279
NCR1	Natural cytotoxicity triggering receptor 1 (Lymphocyte antigen 94 homolog) (NK cell-activating receptor) (Natural killer cell p46-related protein) (NK-p46) (NKp46) (hNKp46) (CD antigen CD335)	1198	0.288	-0.463	1.038	0.452571	0.333	-0.402	1.069	0.374582
HMBS	Porphobilinogen deaminase (PBG-D) (EC 2.5.1.61) (Hydroxymethylbilane synthase) (HMBS) (Pre-uroporphyrinogen synthase)	1198	-0.285	-1.032	0.462	0.455121	-0.366	-1.102	0.371	0.330854
ARG1	Arginase-1	1198	-0.286	-1.036	0.464	0.455231	-0.411	-1.145	0.322	0.272001
VASH1	Tubulinyl-Tyr carboxypeptidase 1 (EC 3.4.17.17) (Tubulin carboxypeptidase 1) (Tyrosine carboxypeptidase 1) (TTCP 1) (Vasohibin-1)	1198	0.285	-0.462	1.032	0.45532	0.213	-0.447	0.873	0.52707
TNFAIP8	Tumor necrosis factor alpha-induced protein 8 (TNF alpha-induced protein 8) (Head and neck tumor and metastasis-related protein) (MDC-3.13) (NF-kappa-B-inducible DED-containing protein) (NDED) (SCC-S2) (TNF-induced protein GG2-1)	1198	-0.285	-1.033	0.464	0.455943	-0.414	-1.112	0.284	0.244745
STC1	Stanniocalcin-1 (STC-1)	1198	-0.285	-1.034	0.464	0.456301	-0.172	-0.893	0.549	0.640021
SEP9	Septin-9 (MLL septin-like fusion protein MSF-A) (MLL septin-like fusion protein) (Ovarian/Breast septin) (Ov/Br septin) (Septin D1)	1198	-0.284	-1.032	0.464	0.457077	-0.364	-1.051	0.323	0.299473
Nr.CAM	Neuronal cell adhesion molecule (Nr-CAM) (Neuronal surface protein Bravo) (hBravo) (NgCAM-related cell adhesion molecule) (Ng-CAM-related)	1198	0.283	-0.464	1.03	0.457287	0.164	-0.563	0.891	0.658172
CTSH	Pro-cathepsin H	1198	-0.283	-1.029	0.463	0.457729	-0.37	-1.122	0.381	0.334508
LRP1	Prolow-density lipoprotein receptor-related protein 1 (LRP-1) (Alpha-2-macroglobulin receptor) (A2MR) (Apolipoprotein E receptor) (APOER) (CD antigen CD91) [Cleaved into: Low-density lipoprotein receptor-related protein 1 85 kDa subunit (LRP-85); Low-density lipoprotein receptor-related protein 1 515 kDa subunit (LRP-515); Low-density lipoprotein receptor-related protein 1 intracellular domain (LRPICD)]	1198	0.291	-0.478	1.06	0.45824	0.428	-0.307	1.162	0.254105
DRG2	Developmentally-regulated GTP-binding protein 2 (DRG-2) (Translation factor GTPase DRG2) (TRAFAC GTPase DRG2) (EC 3.6.5.-)	1198	0.283	-0.465	1.032	0.458327	0.213	-0.451	0.878	0.529222
SEMA3F	Semaphorin-3F	1198	-0.283	-1.03	0.465	0.458986	-0.229	-0.974	0.516	0.547412
QDPR	Dihydropteridine reductase	1198	-0.283	-1.031	0.465	0.459183	-0.235	-0.907	0.436	0.49264
WFDC2	WAP four-disulfide core domain protein 2 (WFDC2)	1198	-0.282	-1.032	0.467	0.46047	-0.178	-0.918	0.562	0.637432
THBS4	Thrombospondin-4	1198	-0.281	-1.029	0.467	0.461366	-0.356	-1.091	0.38	0.343099
VIM	Vimentin (VIM)	1198	-0.282	-1.034	0.469	0.461712	-0.208	-0.898	0.481	0.553957
NUB1	NEDD8 ultimate buster 1 (Negative regulator of ubiquitin-like proteins 1) (Renal carcinoma antigen NY-REN-18)	1198	0.279	-0.469	1.026	0.465141	0.332	-0.345	1.009	0.336594
NOMO1	Nodal modulator 1	1198	-0.278	-1.025	0.468	0.465157	-0.095	-0.826	0.637	0.800036
DDX58	Antiviral innate immune response receptor RIG-I (DEAD box protein 58) (Probable ATP-dependent RNA helicase DDX58) (EC 3.6.4.13) (RIG-I-like receptor 1) (RLR-1) (Retinoic acid-inducible gene 1 protein) (RIG-1) (Retinoic acid-inducible gene I protein) (RIG-I)	1198	-0.28	-1.031	0.471	0.465617	-0.303	-0.999	0.393	0.393642
AGRP	Agouti-related protein (AGRP)	1198	-0.279	-1.031	0.472	0.466174	-0.192	-0.941	0.556	0.614299
EDAR	Tumor necrosis factor receptor superfamily member EDAR (Anhidrotic ectodysplasin receptor 1) (Downless homolog) (EDA-A1 receptor) (Ectodermal dysplasia receptor) (Ectodysplasin-A receptor)	1198	0.278	-0.47	1.025	0.46671	0.252	-0.43	0.935	0.468926
NUDT5	ADP-sugar pyrophosphatase (EC 3.6.1.13) (8-oxo-dGDP phosphatase) (EC 3.6.1.58) (Nuclear ATP-synthesis protein NUDIX5) (EC 2.7.7.96) (Nucleoside diphosphate-linked moiety X motif 5) (Nudix motif 5) (hNUDT5) (YSA1H)	1198	-0.278	-1.025	0.47	0.4668	-0.244	-0.905	0.417	0.46925
SCGN	Secretagogin	1198	0.277	-0.469	1.023	0.467259	0.345	-0.358	1.047	0.336569
PIK3AP1	Phosphoinositide 3-kinase adapter protein 1 (B-cell adapter for phosphoinositide 3-kinase) (B-cell phosphoinositide 3-kinase adapter protein 1)	1198	0.277	-0.47	1.023	0.467647	0.098	-0.562	0.758	0.770965
sFRP.3	Secreted frizzled-related protein 3 (sFRP-3) (Frezzled) (Fritz) (Frizzled-related protein 1) (FrzB-1)	1198	-0.277	-1.026	0.472	0.468977	-0.231	-0.946	0.483	0.525991
CD70	CD70 antigen (CD70)	1198	-0.275	-1.022	0.471	0.469586	-0.308	-0.989	0.373	0.375717
CDH15	Cadherin-15 (Cadherin-14) (Muscle cadherin) (M-cadherin)	1198	0.274	-0.473	1.02	0.472448	0.1	-0.652	0.852	0.794457
ITGB1	Integrin beta-1 (Fibronectin receptor subunit beta) (Glycoprotein IIa) (GPIIA) (VLA-4 subunit beta) (CD antigen CD29)	1198	0.273	-0.475	1.022	0.474724	0.243	-0.468	0.954	0.503257
FcRL2	Fc receptor-like protein 2 (FcR-like protein 2) (FcRL2) (Fc receptor homolog 2) (FcRH2) (IFGP family protein 4) (Immunoglobulin receptor translocation-associated protein 4) (SH2 domain-containing phosphatase anchor protein 1) (CD antigen CD307b)	1198	0.273	-0.477	1.022	0.47559	0.159	-0.591	0.909	0.6777
TCL1A	T-cell leukemia / lymphoma protein 1A (TCL1A)	1198	-0.274	-1.026	0.479	0.476124	-0.296	-0.993	0.401	0.404954
GZMH	Granzyme H (GZMH)	1198	-0.273	-1.024	0.479	0.477126	-0.354	-1.069	0.361	0.33193
GGT5	Glutathione hydrolase 5 proenzyme (EC 3.4.19.13) (Gamma-glutamyl transpeptidase-related enzyme) (GGT-rel) (Gamma-glutamyltransferase 5) (GGT 5) (EC 2.3.2.2) (Gamma-glutamyltransferase-like activity 1) (Gamma-glutamyltranspeptidase 5) (Leukotriene-C4 hydrolase) (EC 3.4.19.14) [Cleaved into: Glutathione hydrolase 5 heavy chain; Glutathione hydrolase 5 light chain]	1198	0.27	-0.477	1.017	0.478314	0.263	-0.466	0.992	0.479889
TACC3	Transforming acidic coiled-coil-containing protein 3 (ERIC-1)	1198	0.27	-0.477	1.017	0.478404	0.238	-0.442	0.918	0.493424
VPS53	Vacuolar protein sorting-associated protein 53 homolog	1198	0.268	-0.478	1.015	0.48123	0.258	-0.412	0.929	0.450383
IL.27	Interleukin-27 (IL27)	1198	0.268	-0.479	1.016	0.481849	0.153	-0.581	0.886	0.683345
ICAM.2	Intercellular adhesion molecule 2 (ICAM-2)	1198	0.268	-0.481	1.017	0.482793	0.091	-0.643	0.824	0.809029
hOSCAR	Osteoclast-associated immunoglobulin-like receptor (hOSCAR)	1198	-0.268	-1.016	0.481	0.483524	-0.212	-0.924	0.501	0.560735
CD163	Scavenger receptor cysteine-rich type 1 protein M130 (CD163)	1198	-0.266	-1.014	0.481	0.485247	-0.372	-1.111	0.367	0.323903
BTN3A2	Butyrophilin subfamily 3 member A2	1198	-0.273	-1.039	0.494	0.48558	-0.415	-1.145	0.314	0.264975
CAIX	Carbonic anhydrase 9 (CA9)	1198	0.267	-0.484	1.018	0.486071	0.164	-0.572	0.9	0.662635
CTSC	Dipeptidyl peptidase 1 (EC 3.4.14.1) (Cathepsin C) (Cathepsin J) (Dipeptidyl peptidase I) (DPP-I) (DPPI) (Dipeptidyl transferase) [Cleaved into: Dipeptidyl peptidase 1 exclusion domain chain (Dipeptidyl peptidase I exclusion domain chain); Dipeptidyl peptidase 1 heavy chain (Dipeptidyl peptidase I heavy chain); Dipeptidyl peptidase 1 light chain (Dipeptidyl peptidase I light chain)]	1198	-0.266	-1.017	0.485	0.487669	-0.312	-1.016	0.392	0.385432
MMP.3	Matrix metalloproteinase-3 (MMP-3)	1198	-0.264	-1.01	0.483	0.488647	-0.298	-1.062	0.466	0.444802
IFNL1	Interferon lambda-1 (IFN-lambda-1) (Cytokine Zcyto21) (Interleukin-29) (IL-29)	1198	-0.264	-1.01	0.483	0.48878	-0.163	-0.889	0.563	0.660246
ADAM.TS13	A disintegrin and metalloproteinase with thrombospondin motifs 13 (ADAM-TS13)	1198	0.264	-0.484	1.012	0.488958	0.23	-0.517	0.977	0.545864
SPINK1	Serine protease inhibitor Kazal-type 1 (Pancreatic secretory trypsin inhibitor) (Tumor-associated trypsin inhibitor) (TATI)	1198	-0.263	-1.012	0.485	0.490726	-0.21	-0.943	0.524	0.575683
VAT1	Synaptic vesicle membrane protein VAT-1 homolog (EC 1.-.-.-)	1198	-0.264	-1.016	0.489	0.492689	-0.137	-0.882	0.607	0.717758
GFER	FAD-linked sulfhydryl oxidase ALR (EC 1.8.3.2) (Augmenter of liver regeneration) (hERV1) (Hepatopoietin)	1198	-0.262	-1.012	0.487	0.492794	-0.23	-0.918	0.459	0.513783
PRCP	Lysosomal Pro-X carboxypeptidase	1198	-0.262	-1.01	0.486	0.492909	-0.114	-0.825	0.597	0.752551
SELP	P-selectin (SELP)	1198	0.261	-0.487	1.009	0.494735	0.225	-0.449	0.9	0.51261
LHB	Lutropin subunit beta (Lutropin beta chain) (Luteinizing hormone subunit beta) (LH-B) (LSH-B) (LSH-beta)	1198	0.261	-0.489	1.011	0.495021	0.433	-0.295	1.162	0.243754
HEXIM1	Protein HEXIM1 (Cardiac lineage protein 1) (Estrogen down-regulated gene 1 protein) (Hexamethylene bis-acetamide-inducible protein 1) (Menage a quatre protein 1)	1198	0.259	-0.489	1.008	0.497334	0.214	-0.457	0.886	0.531819
CD4	T-cell surface glycoprotein CD4	1198	-0.259	-1.008	0.49	0.498371	-0.41	-1.165	0.345	0.287539
DKKL1	Dickkopf-like protein 1 (Cancer/testis antigen 34) (CT34) (Protein soggy-1) (SGY-1)	1198	-0.259	-1.01	0.491	0.498647	-0.293	-1.014	0.428	0.425555
DEFB4A	Beta-defensin 4A (Beta-defensin 2) (BD-2) (hBD-2) (Defensin, beta 2) (Skin-antimicrobial peptide 1) (SAP1)	1198	-0.259	-1.009	0.492	0.499638	-0.161	-0.911	0.589	0.67436
CLEC4C	C-type lectin domain family 4 member C (Blood dendritic cell antigen 2) (BDCA-2) (C-type lectin superfamily member 7) (Dendritic lectin) (CD antigen CD303)	1198	0.257	-0.49	1.005	0.500088	0.352	-0.387	1.091	0.350702
YTHDF3	YTH domain-containing family protein 3	1198	0.256	-0.49	1.002	0.501307	0.27	-0.398	0.938	0.428619
EDIL3	EGF-like repeat and discoidin I-like domain-containing protein 3 (Developmentally-regulated endothelial cell locus 1 protein) (Integrin-binding protein DEL1)	1198	0.256	-0.49	1.001	0.501712	0.365	-0.381	1.11	0.337893
LYPD1	Ly6/PLAUR domain-containing protein 1 (Putative HeLa tumor suppressor) (PHTS)	1198	0.256	-0.494	1.005	0.503699	0.043	-0.694	0.781	0.908109
RCOR1	REST corepressor 1 (Protein CoREST)	1198	-0.254	-1.001	0.492	0.50447	-0.289	-0.986	0.409	0.417568
LYAR	Cell growth-regulating nucleolar protein	1198	0.252	-0.494	0.999	0.507472	0.082	-0.593	0.758	0.811181
TLT.2	Trem-like transcript 2 protein (TLT-2)	1198	0.253	-0.497	1.004	0.508039	0.168	-0.561	0.897	0.651705
PTPRJ	Receptor-type tyrosine-protein phosphatase eta (Protein-tyrosine phosphatase eta) (R-PTP-eta) (EC 3.1.3.48) (Density-enhanced phosphatase 1) (DEP-1) (HPTP eta) (Protein-tyrosine phosphatase receptor type J) (R-PTP-J) (CD antigen CD148)	1198	0.252	-0.495	0.999	0.508727	0.235	-0.458	0.928	0.506802
LRMP	Lymphoid-restricted membrane protein (Protein Jaw1) [Cleaved into: Processed lymphoid-restricted membrane protein]	1198	0.249	-0.497	0.996	0.512872	0.257	-0.447	0.962	0.473776
PPP3R1	Calcineurin subunit B type 1 (Protein phosphatase 2B regulatory subunit 1) (Protein phosphatase 3 regulatory subunit B alpha isoform 1)	1198	-0.25	-1	0.5	0.513538	-0.234	-0.939	0.471	0.515937
CHIT1	Chitotriosidase-1 (CHIT1)	1198	-0.25	-0.999	0.5	0.514031	-0.119	-0.866	0.627	0.754574
PAR.1	Proteinase-activated receptor 1 (PAR-1)	1198	0.247	-0.5	0.993	0.517257	0.197	-0.485	0.878	0.571584
VEGFR.3	Vascular endothelial growth factor receptor 3 (VEGFR-3)	1198	-0.246	-0.993	0.501	0.518251	-0.407	-1.117	0.302	0.260275
CD40.L	CD40 ligand	1198	-0.246	-0.995	0.502	0.518703	-0.239	-0.933	0.454	0.498876
MAD.homolog.5	Mothers against decapentaplegic homolog 5 (MAD homolog 5)	1198	-0.247	-0.996	0.503	0.519195	-0.288	-0.982	0.406	0.416076
ANGPT2	Angiopoietin-2 (ANG-2)	1198	-0.246	-0.996	0.503	0.51996	-0.357	-1.087	0.373	0.33831
TNFRSF9	Tumor necrosis factor receptor superfamily member 9 (TNFRSF9)	1198	-0.246	-0.996	0.504	0.520021	-0.296	-1.042	0.451	0.437956
FLRT2	Leucine-rich repeat transmembrane protein FLRT2 (Fibronectin-like domain-containing leucine-rich transmembrane protein 2)	1198	0.245	-0.503	0.993	0.52051	0.227	-0.495	0.95	0.53798
CD79B	B-cell antigen receptor complex-associated protein beta chain	1198	0.244	-0.505	0.994	0.522843	0.223	-0.514	0.96	0.553211
KLK13	Kallikrein-13 (KLK13)	1198	-0.243	-0.991	0.505	0.524176	-0.299	-1.016	0.418	0.413208
THPO	Thrombopoietin (THPO)	1198	-0.243	-0.99	0.505	0.524362	-0.271	-0.995	0.453	0.463214
FGFR2	Fibroblast growth factor receptor 2 (FGFR-2) (EC 2.7.10.1) (K-sam) (KGFR) (Keratinocyte growth factor receptor) (CD antigen CD332)	1198	-0.242	-0.988	0.503	0.524495	-0.06	-0.813	0.694	0.87684
CNDP1	Beta-Ala-His dipeptidase	1198	-0.243	-0.991	0.505	0.524709	-0.486	-1.22	0.248	0.194698
CCL17	C-C motif chemokine 17	1198	0.242	-0.505	0.99	0.525466	0.298	-0.401	0.997	0.403599
CANT1	Soluble calcium-activated nucleotidase 1 (SCAN-1)	1198	0.241	-0.504	0.987	0.525687	0.375	-0.356	1.107	0.31495
PLXNB3	Plexin-B3	1198	0.242	-0.505	0.989	0.525844	0.201	-0.475	0.876	0.560891
DFFA	DNA fragmentation factor subunit alpha (DNA fragmentation factor 45 kDa subunit) (DFF-45) (Inhibitor of CAD) (ICAD)	1198	0.239	-0.509	0.988	0.530757	0.188	-0.464	0.841	0.571418
MAPT	Microtubule-associated protein tau (Neurofibrillary tangle protein) (Paired helical filament-tau) (PHF-tau)	1198	0.239	-0.509	0.987	0.53089	0.325	-0.388	1.038	0.371856
ANXA4	Annexin A4	1198	0.239	-0.509	0.987	0.531246	0.279	-0.4	0.959	0.420611
FUS	RNA-binding protein FUS (75 kDa DNA-pairing protein) (Oncogene FUS) (Oncogene TLS) (POMp75) (Translocated in liposarcoma protein)	1198	-0.238	-0.984	0.508	0.53197	-0.205	-0.885	0.474	0.553496
PROK1	Prokineticin-1 (Endocrine-gland-derived vascular endothelial growth factor) (EG-VEGF) (Mambakine)	1198	0.239	-0.511	0.989	0.532661	0.116	-0.603	0.835	0.751747
BID	BH3-interacting domain death agonist (p22 BID) (BID) [Cleaved into: BH3-interacting domain death agonist p15 (p15 BID); BH3-interacting domain death agonist p13 (p13 BID); BH3-interacting domain death agonist p11 (p11 BID)]	1198	-0.236	-0.982	0.509	0.534735	-0.207	-0.901	0.488	0.559857
SIGLEC6	Sialic acid-binding Ig-like lectin 6 (Siglec-6) (CD33 antigen-like 1) (CDw327) (Obesity-binding protein 1) (OB-BP1) (CD antigen CD327)	1198	-0.237	-0.988	0.513	0.535201	-0.251	-0.965	0.463	0.491487
CLEC1B	C-type lectin domain family 1 member B (C-type lectin-like receptor 2) (CLEC-2)	1198	0.235	-0.51	0.98	0.536917	0.234	-0.447	0.915	0.501025
KIF1BP	KIF-binding protein (KIF1-binding protein) (Kinesin family binding protein)	1198	0.235	-0.512	0.983	0.537233	0.212	-0.459	0.883	0.536526
CARHSP1	Calcium-regulated heat-stable protein 1 (Calcium-regulated heat-stable protein of 24 kDa) (CRHSP-24)	1198	0.233	-0.512	0.979	0.539658	0.05	-0.66	0.761	0.889655
TRANCE	TNF-related activation cytokine (TRANCE)	1198	-0.235	-0.985	0.516	0.539784	-0.222	-0.946	0.502	0.547912
KYAT1	Kynurenine--oxoglutarate transaminase 1	1198	0.232	-0.517	0.981	0.543976	0.105	-0.578	0.788	0.763514
TRAF2	TNF receptor-associated factor 2 (EC 2.3.2.27) (E3 ubiquitin-protein ligase TRAF2) (RING-type E3 ubiquitin transferase TRAF2) (Tumor necrosis factor type 2 receptor-associated protein 3)	1198	0.231	-0.516	0.977	0.544618	0.184	-0.496	0.864	0.596069
TR.AP	Tartrate-resistant acid phosphatase type 5 (TR-AP)	1198	-0.23	-0.977	0.516	0.545409	-0.302	-1.049	0.444	0.427451
SCG2	Secretogranin-2 (Chromogranin-C) (Secretogranin II) (SgII) [Cleaved into: Secretoneurin (SN); Manserin]	1198	0.231	-0.52	0.983	0.546528	0.202	-0.557	0.961	0.601456
SLAMF8	SLAM family member 8 (B-lymphocyte activator macrophage expressed) (BCM-like membrane protein) (CD antigen CD353)	1198	-0.23	-0.978	0.518	0.546838	-0.134	-0.836	0.568	0.70899
SPINT2	Kunitz-type protease inhibitor 2 (Hepatocyte growth factor activator inhibitor type 2) (HAI-2) (Placental bikunin)	1198	0.229	-0.519	0.978	0.548385	0.175	-0.522	0.871	0.623339
TYRO3	Tyrosine-protein kinase receptor TYRO3	1198	0.229	-0.519	0.977	0.548425	0.11	-0.628	0.848	0.769988
IL16	Pro-interleukin-16 (IL16)	1198	-0.228	-0.975	0.519	0.549253	-0.184	-0.896	0.529	0.613793
CRNN	Cornulin (CRNN)	1198	0.228	-0.519	0.975	0.549486	0.171	-0.55	0.893	0.641924
EFEMP1	EGF-containing fibulin-like extracellular matrix protein 1	1198	-0.229	-0.98	0.522	0.550463	-0.172	-0.894	0.55	0.639986
IL.24	Interleukin-24 (IL-24)	1198	0.228	-0.521	0.978	0.550474	0.267	-0.491	1.025	0.489695
PRDX3	Thioredoxin-dependent peroxide reductase, mitochondrial (EC 1.11.1.15) (Antioxidant protein 1) (AOP-1) (HBC189) (Peroxiredoxin III) (Prx-III) (Peroxiredoxin-3) (Protein MER5 homolog)	1198	0.226	-0.522	0.974	0.554053	0.199	-0.47	0.868	0.560174
MCFD2	Multiple coagulation factor deficiency protein 2	1198	0.226	-0.522	0.974	0.55406	0.199	-0.483	0.881	0.567385
IGFBP.7	Insulin-like growth factor-binding protein 7 (IGFBP-7)	1198	0.227	-0.526	0.979	0.554881	0.168	-0.551	0.888	0.646601
ING1	Inhibitor of growth protein 1	1198	0.224	-0.524	0.972	0.557407	0.257	-0.428	0.942	0.462148
COL4A1	Collagen alpha-1(IV) chain [Cleaved into: Arresten]	1198	0.224	-0.524	0.972	0.55795	0.216	-0.5	0.933	0.554126
FABP2	Fatty acid-binding protein, intestinal (FABP2)	1198	-0.224	-0.972	0.525	0.55853	-0.189	-0.935	0.557	0.619409
PAM	Peptidyl-glycine alpha-amidating monooxygenase	1198	0.223	-0.526	0.972	0.559313	0.15	-0.565	0.866	0.680459
TRIM21	E3 ubiquitin-protein ligase TRIM21 (EC 2.3.2.27) (52 kDa Ro protein) (52 kDa ribonucleoprotein autoantigen Ro/SS-A) (RING finger protein 81) (RING-type E3 ubiquitin transferase TRIM21) (Ro(SS-A)) (Sjoegren syndrome type A antigen) (SS-A) (Tripartite motif-containing protein 21)	1198	-0.224	-0.976	0.529	0.559962	-0.235	-0.93	0.46	0.508064
MIF	Macrophage migration inhibitory factor (MIF) (EC 5.3.2.1) (Glycosylation-inhibiting factor) (GIF) (L-dopachrome isomerase) (L-dopachrome tautomerase) (EC 5.3.3.12) (Phenylpyruvate tautomerase)	1198	0.222	-0.527	0.971	0.561147	0.168	-0.501	0.837	0.62304
IMPA1	Inositol monophosphatase 1 (IMP 1) (IMPase 1) (EC 3.1.3.25) (D-galactose 1-phosphate phosphatase) (EC 3.1.3.94) (Inositol-1(or 4)-monophosphatase 1) (Lithium-sensitive myo-inositol monophosphatase A1)	1198	-0.222	-0.97	0.527	0.561261	-0.135	-0.796	0.526	0.689585
ARSA	Arylsulfatase A (ASA) (EC 3.1.6.8) (Cerebroside-sulfatase) [Cleaved into: Arylsulfatase A component B; Arylsulfatase A component C]	1198	-0.222	-0.973	0.529	0.561575	-0.137	-0.829	0.555	0.698292
ACAA1	3-ketoacyl-CoA thiolase, peroxisomal (EC 2.3.1.16) (Acetyl-CoA acyltransferase) (Beta-ketothiolase) (Peroxisomal 3-oxoacyl-CoA thiolase)	1198	-0.222	-0.975	0.53	0.56284	-0.243	-0.97	0.483	0.511963
IL13	Interleukin-13 (IL-13)	1198	0.22	-0.526	0.967	0.562882	0.311	-0.456	1.079	0.42667
NF2	Merlin (Moesin-ezrin-radixin-like protein) (Neurofibromin-2) (Schwannomerlin) (Schwannomin)	1198	0.22	-0.528	0.968	0.564844	0.208	-0.448	0.863	0.53467
SMPD1	Sphingomyelin phosphodiesterase (EC 3.1.4.12) (Acid sphingomyelinase) (aSMase)	1198	-0.219	-0.968	0.53	0.567358	-0.194	-0.938	0.55	0.609376
IL12	Interleukin-12 subunit beta (IL-12B) (Cytotoxic lymphocyte maturation factor 40 kDa subunit) (CLMF p40) (IL-12 subunit p40) (NK cell stimulatory factor chain 2) (NKSF2); Interleukin-12 subunit alpha (IL-12A) (Cytotoxic lymphocyte maturation factor 35 kDa subunit) (CLMF p35) (IL-12 subunit p35) (NK cell stimulatory factor chain 1) (NKSF1)	1198	-0.218	-0.967	0.53	0.567794	-0.362	-1.103	0.379	0.338172
MCP.2	Monocyte chemotactic protein 2 (MCP-2)	1198	-0.218	-0.966	0.531	0.568682	-0.238	-0.97	0.493	0.523159
VWC2	Brorin (Brain-specific chordin-like protein) (von Willebrand factor C domain-containing protein 2)	1198	0.218	-0.532	0.967	0.569457	0.313	-0.431	1.057	0.409822
CD93	Complement component C1q receptor (CD93)	1198	0.217	-0.531	0.965	0.56994	0.17	-0.554	0.894	0.645626
C1QA	Complement C1q subcomponent subunit A	1198	0.217	-0.534	0.967	0.571276	0.378	-0.368	1.123	0.320862
CPVL	Probable serine carboxypeptidase CPVL (EC 3.4.16.-) (Carboxypeptidase, vitellogenic-like) (Vitellogenic carboxypeptidase-like protein) (VCP-like protein) (hVLP)	1198	-0.221	-0.988	0.546	0.572274	-0.079	-0.811	0.653	0.83264
MK	Midkine (Mk)	1198	0.217	-0.538	0.972	0.57378	0.18	-0.517	0.876	0.613349
ADA	Adenosine Deaminase (ADA)	1198	-0.214	-0.963	0.534	0.574554	-0.244	-0.976	0.489	0.514558
TINAGL1	Tubulointerstitial nephritis antigen-like	1198	0.214	-0.533	0.96	0.57507	0.264	-0.481	1.01	0.487187
TBL1X	F-box-like/WD repeat-containing protein TBL1X (SMAP55) (Transducin beta-like protein 1X) (Transducin-beta-like protein 1, X-linked)	1198	0.213	-0.535	0.962	0.576205	0.19	-0.475	0.856	0.575307
PRSS2	Trypsin-2	1198	-0.213	-0.964	0.537	0.577638	-0.098	-0.823	0.627	0.79104
NT.proBNP	N-terminal prohormone of brain natriuretic peptide	1198	0.214	-0.542	0.969	0.579591	0.193	-0.578	0.964	0.623225
CXCL1	C-X-C motif chemokine 1 (CXCL1)	1198	-0.211	-0.959	0.537	0.580894	-0.123	-0.83	0.585	0.73409
LILRB2	Leukocyte immunoglobulin-like receptor subfamily B member 2	1198	0.211	-0.538	0.96	0.581114	0.278	-0.446	1.002	0.451984
REG4	Regenerating islet-derived protein 4 (REG-4)	1198	-0.21	-0.959	0.538	0.58182	-0.176	-0.915	0.563	0.641318
ROBO2	Roundabout homolog 2	1198	-0.209	-0.956	0.538	0.583246	-0.119	-0.847	0.609	0.748225
MGMT	Methylated-DNA--protein-cysteine methyltransferase (EC 2.1.1.63) (6-O-methylguanine-DNA methyltransferase) (MGMT) (O-6-methylguanine-DNA-alkyltransferase)	1198	0.209	-0.539	0.957	0.583994	0.214	-0.469	0.898	0.538936
CALR	Calreticulin (CRP55) (Calregulin) (Endoplasmic reticulum resident protein 60) (ERp60) (HACBP) (grp60)	1198	-0.209	-0.956	0.539	0.584473	-0.247	-0.966	0.471	0.499702
RGS8	Regulator of G-protein signaling 8 (RGS8)	1198	-0.209	-0.958	0.541	0.585107	-0.246	-0.964	0.472	0.501645
HBQ1	Hemoglobin subunit theta-1 (Hemoglobin theta-1 chain) (Theta-1-globin)	1198	0.208	-0.539	0.956	0.585223	0.229	-0.521	0.978	0.55035
CCL11	Eotaxin (C-C motif chemokine 11) (Eosinophil chemotactic protein) (Small-inducible cytokine A11)	1198	-0.207	-0.957	0.542	0.588007	-0.033	-0.753	0.688	0.929291
BIRC2	Baculoviral IAP repeat-containing protein 2 (EC 2.3.2.27) (Cellular inhibitor of apoptosis 1) (C-IAP1) (IAP homolog B) (Inhibitor of apoptosis protein 2) (hIAP-2) (hIAP2) (RING finger protein 48) (RING-type E3 ubiquitin transferase BIRC2) (TNFR2-TRAF-signaling complex protein 2)	1198	0.203	-0.543	0.95	0.593861	0.16	-0.529	0.85	0.648759
MAGED1	Melanoma-associated antigen D1 (MAGE tumor antigen CCF) (MAGE-D1 antigen) (Neurotrophin receptor-interacting MAGE homolog)	1198	0.202	-0.544	0.948	0.595647	0.151	-0.543	0.845	0.670549
HTRA2	Serine protease HTRA2, mitochondrial (EC 3.4.21.108) (High temperature requirement protein A2) (HtrA2) (Omi stress-regulated endoprotease) (Serine protease 25) (Serine proteinase OMI)	1198	0.202	-0.545	0.95	0.595794	0.181	-0.491	0.853	0.597503
DAG1	Dystroglycan (Dystrophin-associated glycoprotein 1) [Cleaved into: Alpha-dystroglycan (Alpha-DG); Beta-dystroglycan (Beta-DG)]	1198	-0.202	-0.95	0.546	0.596112	-0.186	-0.874	0.501	0.595417
OPN	Osteopontin (OPN)	1198	0.202	-0.547	0.951	0.597173	0.098	-0.665	0.862	0.801026
GH2	Growth hormone variant (GH-V) (Growth hormone 2) (Placenta-specific growth hormone)	1198	-0.201	-0.95	0.547	0.597938	-0.122	-0.828	0.585	0.735816
IGFBPL1	Insulin-like growth factor-binding protein-like 1	1198	-0.2	-0.947	0.546	0.598798	-0.205	-0.913	0.503	0.571316
SPINT1	Kunitz-type protease inhibitor 1 (Hepatocyte growth factor activator inhibitor type 1) (HAI-1)	1198	0.201	-0.547	0.948	0.598932	0.217	-0.512	0.946	0.559645
MEP1B	Meprin A subunit beta	1198	0.2	-0.549	0.948	0.600662	0.24	-0.509	0.99	0.530288
PVRL4	Nectin-4 (PVRL4)	1198	0.198	-0.55	0.946	0.603746	0.142	-0.597	0.881	0.705833
hK11	Kallikrein-11 (hK11)	1198	0.197	-0.551	0.946	0.605282	0.108	-0.621	0.838	0.771221
GLRX	Glutaredoxin-1	1198	-0.197	-0.945	0.55	0.605294	-0.363	-1.102	0.375	0.33504
CLEC7A	C-type lectin domain family 7 member A (Beta-glucan receptor) (C-type lectin superfamily member 12) (Dendritic cell-associated C-type lectin 1) (DC-associated C-type lectin 1) (Dectin-1) (CD antigen CD369)	1198	-0.196	-0.942	0.549	0.60592	-0.18	-0.889	0.53	0.619295
EPHA10	Ephrin type-A receptor 10 (EC 2.7.10.1)	1198	0.197	-0.552	0.946	0.606126	0.234	-0.496	0.963	0.530253
AZU1	Azurocidin (AZU1)	1198	-0.197	-0.945	0.552	0.606525	-0.208	-0.93	0.514	0.571714
FCGR2A	Low affinity immunoglobulin gamma Fc region receptor II-a	1198	-0.195	-0.942	0.551	0.607816	-0.219	-0.914	0.476	0.537297
EPHB4	Ephrin type-B receptor 4 (EPHB4)	1198	0.197	-0.557	0.95	0.609114	0.098	-0.675	0.871	0.804453
CRIM1	Cysteine-rich motor neuron 1 protein (CRIM-1) (Cysteine-rich repeat-containing protein S52) [Cleaved into: Processed cysteine-rich motor neuron 1 protein]	1198	-0.194	-0.943	0.554	0.611154	-0.292	-1.029	0.445	0.437809
ADAM.8	Disintegrin and metalloproteinase domain-containing protein (ADAM8)	1198	-0.191	-0.937	0.555	0.616018	-0.202	-0.906	0.501	0.572958
PRKAB1	5 prime -AMP-activated protein kinase subunit beta-1 (AMPK subunit beta-1) (AMPKb)	1198	0.19	-0.556	0.937	0.617168	0.148	-0.532	0.827	0.669944
ERP44	Endoplasmic reticulum resident protein 44 (ER protein 44) (ERp44) (Thioredoxin domain-containing protein 4)	1198	-0.19	-0.938	0.559	0.619495	-0.234	-0.914	0.446	0.499795
FCRL3	Fc receptor-like protein 3 (FcR-like protein 3) (FcRL3) (Fc receptor homolog 3) (FcRH3) (IFGP family protein 3) (hIFGP3) (Immune receptor translocation-associated protein 3) (SH2 domain-containing phosphatase anchor protein 2) (CD antigen CD307c)	1198	0.189	-0.558	0.936	0.62011	0.006	-0.723	0.735	0.987384
GKN1	Gastrokine-1 (18 kDa antrum mucosa protein) (AMP-18) (Protein CA11)	1198	0.19	-0.561	0.94	0.620624	0.093	-0.659	0.844	0.809226
AIMP1	Aminoacyl tRNA synthase complex-interacting multifunctional protein 1 (Multisynthase complex auxiliary component p43) [Cleaved into: Endothelial monocyte-activating polypeptide 2 (EMAP-2) (Endothelial monocyte-activating polypeptide II) (EMAP-II) (Small inducible cytokine subfamily E member 1)]	1198	0.189	-0.559	0.936	0.620715	0.19	-0.502	0.883	0.590341
FKBP7	Peptidyl-prolyl cis-trans isomerase FKBP7 (PPIase FKBP7) (EC 5.2.1.8) (23 kDa FK506-binding protein) (23 kDa FKBP) (FKBP-23) (FK506-binding protein 7) (FKBP-7) (Rotamase)	1198	0.188	-0.559	0.936	0.621402	0.143	-0.554	0.839	0.688478
MMP.1	Matrix metalloproteinase-1 (MMP-1)	1198	0.186	-0.562	0.935	0.625349	0.19	-0.543	0.922	0.611759
SIGLEC1	Sialoadhesin (Sialic acid-binding Ig-like lectin 1) (Siglec-1) (CD antigen CD169)	1198	-0.185	-0.934	0.564	0.628778	-0.155	-0.907	0.596	0.685778
CA4	Carbonic anhydrase 4	1198	0.184	-0.563	0.932	0.628808	0.036	-0.693	0.765	0.922635
FKBP5	Peptidyl-prolyl cis-trans isomerase FKBP5 (PPIase FKBP5) (EC 5.2.1.8) (51 kDa FK506-binding protein) (51 kDa FKBP) (FKBP-51) (54 kDa progesterone receptor-associated immunophilin) (Androgen-regulated protein 6) (FF1 antigen) (FK506-binding protein 5) (FKBP-5) (FKBP54) (p54) (HSP90-binding immunophilin) (Rotamase)	1198	0.182	-0.566	0.93	0.633411	0.186	-0.488	0.859	0.589192
ITGB7	Integrin beta-7	1198	-0.181	-0.928	0.565	0.633695	-0.172	-0.883	0.54	0.636838
AMIGO2	Amphoterin-induced protein 2 (AMIGO-2) (Alivin-1) (Differentially expressed in gastric adenocarcinomas) (DEGA)	1198	0.181	-0.565	0.927	0.633919	-0.004	-0.72	0.713	0.991819
CA1	Carbonic anhydrase 1	1198	-0.18	-0.927	0.566	0.635891	-0.217	-0.947	0.514	0.560946
RETN	Resistin (RETN)	1198	-0.179	-0.93	0.572	0.639995	-0.156	-0.906	0.593	0.68275
WASF3	Wiskott-Aldrich syndrome protein family member 3 (WASP family protein member 3) (Protein WAVE-3) (Verprolin homology domain-containing protein 3)	1198	-0.178	-0.925	0.569	0.640301	-0.13	-0.834	0.574	0.717432
ATP6V1F	V-type proton ATPase subunit F (V-ATPase subunit F) (V-ATPase 14 kDa subunit) (Vacuolar proton pump subunit F)	1198	0.178	-0.568	0.923	0.640605	0.06	-0.661	0.781	0.870917
AHCY	Adenosylhomocysteinase (AdoHcyase)	1198	-0.177	-0.926	0.571	0.642654	-0.055	-0.784	0.674	0.881876
IFNGR2	Interferon gamma receptor 2 (IFN-gamma receptor 2) (IFN-gamma-R2) (Interferon gamma receptor accessory factor 1) (AF-1) (Interferon gamma receptor beta-chain) (IFN-gamma-R-beta) (Interferon gamma transducer 1)	1198	-0.176	-0.925	0.572	0.644038	-0.138	-0.908	0.632	0.725201
IL33	Interleukin-33 (IL-33)	1198	0.175	-0.57	0.92	0.645431	0.218	-0.508	0.943	0.556761
LTA4H	Leukotriene A-4 hydrolase (LTA-4 hydrolase) (EC 3.3.2.6) (Leukotriene A(4) hydrolase)	1198	-0.176	-0.925	0.573	0.64553	-0.074	-0.908	0.76	0.862133
PREB	Prolactin regulatory element-binding protein (Mammalian guanine nucleotide exchange factor mSec12)	1198	-0.175	-0.923	0.573	0.647094	-0.196	-0.882	0.49	0.575046
SLITRK2	SLIT and NTRK-like protein 2	1198	-0.174	-0.92	0.572	0.647666	-0.178	-0.916	0.56	0.637342
SPOCK1	Testican-1 (Protein SPOCK)	1198	0.175	-0.575	0.924	0.647818	0.026	-0.717	0.77	0.944728
IL17RB	Interleukin-17 receptor B (IL-17 receptor B) (IL-17RB) (Cytokine receptor-like 4) (IL-17 receptor homolog 1) (IL-17Rh1) (IL17Rh1) (Interleukin-17B receptor) (IL-17B receptor)	1198	0.174	-0.575	0.923	0.649598	0.186	-0.542	0.914	0.616512
PIgR	Polymeric immunoglobulin receptor (PIgR)	1198	-0.175	-0.931	0.581	0.650436	-0.027	-0.784	0.731	0.94443
MFAP5	Microfibrillar-associated protein 5	1198	0.172	-0.576	0.92	0.651632	0.203	-0.521	0.927	0.58254
ENTPD2	Ectonucleoside triphosphate diphosphohydrolase 2 (NTPDase 2) (EC 3.6.1.-) (CD39 antigen-like 1) (Ecto-ATP diphosphohydrolase 2) (Ecto-ATPDase 2) (Ecto-ATPase 2)	1198	0.172	-0.575	0.919	0.6518	0.118	-0.608	0.843	0.750779
ABHD14B	Protein ABHD14B (EC 3.-.-.-) (Alpha/beta hydrolase domain-containing protein 14B) (Abhydrolase domain-containing protein 14B) (CCG1-interacting factor B)	1198	-0.171	-0.917	0.575	0.652694	-0.196	-0.908	0.516	0.589004
NFKBIE	NF-kappa-B inhibitor epsilon (NF-kappa-BIE) (I-kappa-B-epsilon) (IkB-E) (IkB-epsilon) (IkappaBepsilon)	1198	0.17	-0.576	0.917	0.654873	0.157	-0.498	0.813	0.637921
CXADR	Coxsackievirus and adenovirus receptor (CAR) (hCAR) (CVB3-binding protein) (Coxsackievirus B-adenovirus receptor) (HCVADR)	1198	-0.17	-0.918	0.579	0.657115	-0.222	-0.959	0.516	0.55613
DSC2	Desmocollin-2 (Cadherin family member 2) (Desmocollin-3) (Desmosomal glycoprotein II) (Desmosomal glycoprotein III)	1198	-0.169	-0.918	0.58	0.657945	-0.179	-0.89	0.532	0.621817
EDA2R	Tumor necrosis factor receptor superfamily member 27 (X-linked ectodysplasin-A2 receptor) (EDA-A2 receptor)	1198	0.17	-0.582	0.922	0.657953	0.001	-0.744	0.747	0.997531
TIE1	Tyrosine-protein kinase receptor Tie-1	1198	-0.168	-0.915	0.579	0.659468	-0.252	-0.974	0.469	0.493061
NAA10	N-alpha-acetyltransferase 10 (EC 2.3.1.255) (N-terminal acetyltransferase complex ARD1 subunit homolog A) (hARD1) (NatA catalytic subunit Naa10)	1198	0.167	-0.58	0.915	0.66097	0.155	-0.516	0.826	0.650735
FAM3C	Protein FAM3C	1198	0.167	-0.579	0.913	0.661125	0.216	-0.538	0.97	0.574827
IL.6RA	Interleukin-6 receptor subunit alpha (IL-6RA)	1198	0.167	-0.582	0.916	0.662919	0.194	-0.532	0.919	0.600608
TFPI.2	Tissue factor pathway inhibitor 2 (TFP1-2)	1198	-0.166	-0.914	0.582	0.663484	-0.293	-1.012	0.426	0.42422
SHPS.1	Tyrosine-protein phosphatase non-receptor type substrate 1 (SHPS-1)	1198	0.166	-0.584	0.915	0.664699	0.162	-0.585	0.909	0.671156
MetAP.2	Methionine aminopeptidase 2 (MetAP2)	1198	0.164	-0.584	0.913	0.666896	0.193	-0.453	0.839	0.557897
WFIKKN1	WAP, Kazal, immunoglobulin, Kunitz and NTR domain-containing protein 1 (Growth and differentiation factor-associated serum protein 2) (GASP-2) (hGASP-2) (WAP, follistatin, immunoglobulin, Kunitz and NTR domain-containing protein)	1198	0.164	-0.584	0.912	0.667687	0.188	-0.536	0.912	0.610343
DDR1	Epithelial discoidin domain-containing receptor 1 (Epithelial discoidin domain receptor 1) (EC 2.7.10.1) (CD167 antigen-like family member A) (Cell adhesion kinase) (Discoidin receptor tyrosine kinase) (HGK2) (Mammary carcinoma kinase 10) (MCK-10) (Protein-tyrosine kinase 3A) (Protein-tyrosine kinase RTK-6) (TRK E) (Tyrosine kinase DDR) (Tyrosine-protein kinase CAK) (CD antigen CD167a)	1198	0.164	-0.586	0.914	0.667765	0.064	-0.67	0.797	0.864696
IL.17A	Interleukin-17A (IL-17A)	1198	-0.163	-0.911	0.584	0.668594	-0.207	-0.938	0.523	0.578323
IL.17C	Interleukin-17C (IL-17C)	1198	-0.163	-0.91	0.584	0.668911	-0.154	-0.858	0.55	0.668198
LGMN	Legumain (EC 3.4.22.34) (Asparaginyl endopeptidase) (Protease, cysteine 1)	1198	-0.163	-0.912	0.586	0.669197	-0.05	-0.764	0.664	0.890652
CLSTN3	Calsyntenin-3 (Alcadein-beta) (Alc-beta)	1198	0.164	-0.589	0.916	0.670245	-0.04	-0.762	0.682	0.913533
SPON2	Spondin-2 (SPON2)	1198	-0.162	-0.911	0.586	0.670737	-0.092	-0.851	0.667	0.811706
vWF	von Willebrand factor (vWF)	1198	0.162	-0.586	0.911	0.670819	0.117	-0.58	0.814	0.74235
X4E.BP1	Eukaryotic translation initiation factor 4E-binding protein 1 (4EBP1)	1198	0.161	-0.587	0.908	0.673315	0.076	-0.6	0.751	0.826245
CXCL13	C-X-C motif chemokine 13 (CXCL13)	1198	0.161	-0.589	0.912	0.673429	0.072	-0.645	0.789	0.843667
IL.2RB	Interleukin-2 receptor subunit beta (IL-2RB)	1198	0.16	-0.586	0.906	0.674273	0.085	-0.656	0.826	0.82233
CLEC5A	C-type lectin domain family 5 member A	1198	0.159	-0.588	0.906	0.677052	0.193	-0.559	0.944	0.615536
SEMA7A	Semaphorin-7A (CDw108) (JMH blood group antigen) (John-Milton-Hargen human blood group Ag) (Semaphorin-K1) (Sema K1) (Semaphorin-L) (Sema L) (CD antigen CD108)	1198	0.159	-0.59	0.907	0.677725	0.065	-0.663	0.793	0.86123
APOM	Apolipoprotein M	1198	-0.159	-0.912	0.593	0.678173	-0.2	-0.938	0.538	0.595445
CD59	CD59 glycoprotein	1198	-0.158	-0.904	0.588	0.678526	-0.201	-0.939	0.537	0.593602
GP1BA	Platelet glycoprotein Ib alpha chain	1198	0.158	-0.589	0.905	0.678632	0.086	-0.629	0.801	0.81426
RAB6A	Ras-related protein Rab-6A (Rab-6)	1198	0.157	-0.589	0.904	0.679858	0.159	-0.553	0.872	0.661588
ENTPD5	Ectonucleoside triphosphate diphosphohydrolase 5 (NTPDase 5)	1198	-0.158	-0.907	0.592	0.680507	-0.277	-1.052	0.499	0.484825
PEBP1	Phosphatidylethanolamine-binding protein 1 (PEBP-1) (HCNPpp) (Neuropolypeptide h3) (Prostatic-binding protein) (Raf kinase inhibitor protein) (RKIP) [Cleaved into: Hippocampal cholinergic neurostimulating peptide (HCNP)]	1198	-0.156	-0.904	0.593	0.683642	-0.149	-0.814	0.517	0.661652
RARRES1	Retinoic acid receptor responder protein 1 (Phorbol ester-induced gene 1 protein) (PERG-1) (RAR-responsive protein TIG1) (Tazarotene-induced gene 1 protein)	1198	-0.155	-0.906	0.595	0.684797	-0.225	-0.948	0.498	0.54246
SIRT5	NAD-dependent protein deacylase sirtuin-5, mitochondrial (EC 2.3.1.-) (Regulatory protein SIR2 homolog 5) (SIR2-like protein 5)	1198	0.155	-0.594	0.905	0.685018	0.243	-0.481	0.966	0.511438
PRKCQ	Protein kinase C theta type (EC 2.7.11.13) (nPKC-theta)	1198	0.154	-0.592	0.9	0.686669	0.157	-0.539	0.854	0.657749
CD63	CD63 antigen (Granulophysin) (Lysosomal-associated membrane protein 3) (LAMP-3) (Melanoma-associated antigen ME491) (OMA81H) (Ocular melanoma-associated antigen) (Tetraspanin-30) (Tspan-30) (CD antigen CD63)	1198	-0.154	-0.902	0.595	0.687814	-0.084	-0.772	0.603	0.810272
ARHGAP1	Rho GTPase-activating protein 1 (CDC42 GTPase-activating protein) (GTPase-activating protein rhoGAP) (Rho-related small GTPase protein activator) (Rho-type GTPase-activating protein 1) (p50-RhoGAP)	1198	0.152	-0.594	0.898	0.689044	0.144	-0.535	0.822	0.677932
RNASE3	Eosinophil cationic protein (ECP)	1198	0.153	-0.597	0.903	0.689051	0.108	-0.619	0.835	0.77095
NRP2	Neuropilin-2 (Vascular endothelial cell growth factor 165 receptor 2)	1198	-0.153	-0.902	0.597	0.690106	-0.126	-0.839	0.586	0.728267
UBAC1	Ubiquitin-associated domain-containing protein 1 (UBA domain-containing protein 1) (E3 ubiquitin-protein ligase subunit KPC2) (Glialblastoma cell differentiation-related protein 1) (Kip1 ubiquitination-promoting complex protein 2)	1198	-0.152	-0.899	0.595	0.69035	-0.162	-0.84	0.516	0.639215
IRF9	Interferon regulatory factor 9 (IRF-9) (IFN-alpha-responsive transcription factor subunit) (ISGF3 p48 subunit) (Interferon-stimulated gene factor 3 gamma) (ISGF-3 gamma) (Transcriptional regulator ISGF3 subunit gamma)	1198	0.152	-0.595	0.898	0.690812	0.142	-0.546	0.829	0.686655
TNFSF13	Tumor necrosis factor ligand superfamily member 13 (TNFSF13)	1198	-0.152	-0.907	0.603	0.69264	-0.25	-1.009	0.51	0.5194
EGLN1	Egl nine homolog 1 (EC 1.14.11.29) (Hypoxia-inducible factor prolyl hydroxylase 2) (HIF-PH2) (HIF-prolyl hydroxylase 2) (HPH-2) (Prolyl hydroxylase domain-containing protein 2) (PHD2) (SM-20)	1198	-0.151	-0.899	0.598	0.693311	-0.128	-0.813	0.556	0.713143
TPPP3	Tubulin polymerization-promoting protein family member 3 (TPPP/p20)	1198	-0.15	-0.899	0.599	0.69538	-0.202	-0.915	0.511	0.579161
CD27	CD27 antigen (CD27)	1198	-0.15	-0.899	0.6	0.695813	-0.173	-0.89	0.545	0.637007
PRTN3	Myeloblastin (PRTN3)	1198	0.148	-0.601	0.897	0.698632	0.061	-0.682	0.803	0.872322
FES	Tyrosine-protein kinase Fes/Fps (EC 2.7.10.2) (Feline sarcoma/Fujinami avian sarcoma oncogene homolog) (Proto-oncogene c-Fes) (Proto-oncogene c-Fps) (p93c-fes)	1198	0.148	-0.6	0.895	0.698754	0.083	-0.616	0.781	0.816981
ENPP2	Ectonucleotide pyrophosphatase/phosphodiesterase family member 2 (E-NPP 2) (EC 3.1.4.39) (Autotaxin) (Extracellular lysophospholipase D) (LysoPLD)	1198	-0.147	-0.896	0.601	0.699829	-0.088	-0.831	0.655	0.816065
ATG4A	Cysteine protease ATG4A (EC 3.4.22.-) (AUT-like 2 cysteine endopeptidase) (Autophagin-2) (Autophagy-related cysteine endopeptidase 2) (Autophagy-related protein 4 homolog A) (hAPG4A)	1198	0.146	-0.6	0.892	0.701366	0.069	-0.605	0.742	0.841351
WISP.1	WNT1-inducible-signaling pathway protein 1 (WISP-1)	1198	0.146	-0.605	0.896	0.703838	0.122	-0.586	0.83	0.736284
MASP1	Mannan-binding lectin serine protease 1 (EC 3.4.21.-) (Complement factor MASP-3) (Complement-activating component of Ra-reactive factor) (Mannose-binding lectin-associated serine protease 1) (MASP-1) (Mannose-binding protein-associated serine protease) (Ra-reactive factor serine protease p100) (RaRF) (Serine protease 5) [Cleaved into: Mannan-binding lectin serine protease 1 heavy chain; Mannan-binding lectin serine protease 1 light chain]	1198	-0.146	-0.898	0.606	0.704188	-0.188	-0.891	0.515	0.599953
NOTCH1	Neurogenic locus notch homolog protein 1	1198	0.144	-0.602	0.891	0.704505	0.139	-0.582	0.86	0.706118
CCL24	C-C motif chemokine 24 (CCL24)	1198	0.144	-0.603	0.891	0.705462	0.197	-0.528	0.922	0.594185
CD164	Sialomucin core protein 24 (MUC-24)	1198	0.143	-0.603	0.89	0.706648	0.117	-0.572	0.806	0.739948
DPP4	Dipeptidyl peptidase 4	1198	-0.144	-0.893	0.606	0.70682	-0.029	-0.742	0.685	0.937383
FGF.BP1	Fibroblast growth factor-binding protein 1 (FGF-BP1)	1198	-0.143	-0.888	0.603	0.707467	-0.17	-0.878	0.537	0.63727
TNFRSF13B	Tumor necrosis factor receptor superfamily member 13B (TNFRSF13B)	1198	0.143	-0.606	0.891	0.708331	0.099	-0.656	0.854	0.79758
VAMP5	Vesicle-associated membrane protein 5 (VAMP-5) (Myobrevin)	1198	0.142	-0.605	0.888	0.710019	0.025	-0.661	0.71	0.943298
NOV	CCN family member 3 (Cellular communication network factor 3) (Insulin-like growth factor-binding protein 9) (IBP-9) (IGF-binding protein 9) (IGFBP-9) (Nephro blastoma-overexpressed gene protein homolog) (Protein NOV homolog) (NovH)	1198	0.142	-0.607	0.891	0.710098	0.202	-0.532	0.937	0.589419
ARSB	Arylsulfatase B (ASB) (EC 3.1.6.12) (N-acetylgalactosamine-4-sulfatase) (G4S)	1198	0.14	-0.606	0.887	0.712319	0.171	-0.503	0.846	0.61859
PDGF.R.alpha	Platelet-derived growth factor receptor alpha (PDGF-R-alpha) (PDGFR-alpha) (EC 2.7.10.1) (Alpha platelet-derived growth factor receptor) (Alpha-type platelet-derived growth factor receptor) (CD140 antigen-like family member A) (CD140a antigen) (Platelet-derived growth factor alpha receptor) (Platelet-derived growth factor receptor 2) (PDGFR-2) (CD antigen CD140a)	1198	0.139	-0.608	0.887	0.714627	0.065	-0.654	0.785	0.859353
CLUL1	Clusterin-like protein 1	1198	0.139	-0.608	0.886	0.714652	0.042	-0.696	0.779	0.912042
TBCB	Tubulin-folding cofactor B (Cytoskeleton-associated protein 1) (Cytoskeleton-associated protein CKAPI) (Tubulin-specific chaperone B)	1198	0.139	-0.609	0.887	0.715653	0.118	-0.557	0.792	0.73279
CLSTN1	Calsyntenin-1 (Alcadein-alpha) (Alc-alpha) (Alzheimer-related cadherin-like protein) (Non-classical cadherin XB31alpha) [Cleaved into: Soluble Alc-alpha (SAlc-alpha); CTF1-alpha (C-terminal fragment 1-alpha)]	1198	0.136	-0.612	0.884	0.721605	0.107	-0.618	0.832	0.772438
EREG	Proepiregulin [Cleaved into: Epiregulin (EPR)]	1198	0.136	-0.613	0.884	0.722463	0.091	-0.604	0.787	0.796755
MYO9B	Unconventional myosin-IXb (Unconventional myosin-9b)	1198	0.135	-0.613	0.882	0.723917	0.133	-0.566	0.832	0.709592
CRTAM	Cytotoxic and regulatory T-cell molecule (Class-I MHC-restricted T-cell-associated molecule) (CD antigen CD355)	1198	-0.134	-0.883	0.615	0.72608	-0.231	-0.953	0.491	0.530049
KIRREL2	Kin of IRRE-like protein 2 (Kin of irregular chiasm-like protein 2) (Nephrin-like protein 3)	1198	0.132	-0.617	0.882	0.729429	0.124	-0.609	0.857	0.740776
REG3A	Regenerating islet-derived protein 3-alpha	1198	0.132	-0.616	0.879	0.730181	0.113	-0.607	0.833	0.757982
ECE1	Endothelin-converting enzyme 1 (ECE-1) (EC 3.4.24.71)	1198	-0.129	-0.876	0.617	0.734008	-0.126	-0.833	0.582	0.727411
USO1	General vesicular transport factor p115 (Protein USO1 homolog) (Transcytosis-associated protein) (TAP) (Vesicle-docking protein)	1198	0.129	-0.618	0.877	0.734335	0.115	-0.556	0.787	0.736772
ANXA11	Annexin A11	1198	0.13	-0.619	0.878	0.734415	0.152	-0.562	0.867	0.675808
SIRPB1	Signal-regulatory protein beta-1 (SIRP-beta-1) (CD172 antigen-like family member B) (CD antigen CD172b)	1198	0.128	-0.62	0.876	0.737313	0.253	-0.47	0.977	0.492582
FOSB	Protein fosB (G0/G1 switch regulatory protein 3)	1198	0.128	-0.621	0.877	0.73816	0.158	-0.542	0.859	0.65781
PRELP	Prolargin (PRELP)	1198	0.126	-0.626	0.879	0.742221	0.045	-0.679	0.768	0.904131
CASP2	Caspase-2 (CASP-2) (EC 3.4.22.55) (Neural precursor cell expressed developmentally down-regulated protein 2) (NEDD-2) (Protease ICH-1) [Cleaved into: Caspase-2 subunit p18; Caspase-2 subunit p13; Caspase-2 subunit p12]	1198	0.125	-0.623	0.873	0.743141	0.165	-0.521	0.851	0.636828
CCL23	C-C motif chemokine 23 (CCL23)	1198	-0.126	-0.877	0.626	0.743144	-0.193	-0.926	0.54	0.606655
NQO2	Ribosyldihydronicotinamide dehydrogenase [quinone]	1198	-0.125	-0.87	0.621	0.743356	-0.107	-0.83	0.617	0.772514
FCRL1	Fc receptor-like protein 1 (FcR-like protein 1)	1198	0.126	-0.627	0.879	0.743721	-0.019	-0.761	0.723	0.960571
ST2	ST2 protein (ST2)	1198	-0.126	-0.879	0.628	0.743794	-0.225	-0.964	0.514	0.550991
COCH	Cochlin (COCH-5B2)	1198	0.125	-0.624	0.873	0.744108	0.102	-0.617	0.822	0.780373
CD33	Myeloid cell surface antigen CD33 (Sialic acid-binding Ig-like lectin 3) (Siglec-3) (gp67) (CD antigen CD33)	1198	0.124	-0.623	0.87	0.745525	0.028	-0.716	0.771	0.941233
TIGAR	Fructose-2,6-bisphosphatase TIGAR (EC 3.1.3.46) (TP53-induced glycolysis and apoptosis regulator) (TP53-induced glycolysis regulatory phosphatase)	1198	-0.124	-0.876	0.627	0.74555	-0.153	-0.842	0.537	0.664295
CRADD	Death domain-containing protein CRADD (Caspase and RIP adapter with death domain) (RIP-associated protein with a death domain)	1198	0.123	-0.624	0.871	0.746051	0.102	-0.56	0.764	0.763444
CLEC4G	C-type lectin domain family 4 member G (Liver and lymph node sinusoidal endothelial cell C-type lectin) (LSECtin)	1198	0.124	-0.626	0.873	0.746347	0.07	-0.662	0.802	0.851795
EGFL7	Epidermal growth factor-like protein 7 (EGF-like protein 7) (Multiple epidermal growth factor-like domains protein 7) (Multiple EGF-like domains protein 7) (NOTCH4-like protein) (Vascular endothelial statin) (VE-statin) (Zneu1)	1198	0.123	-0.625	0.871	0.746786	0.148	-0.557	0.853	0.681023
FCRL6	Fc receptor-like protein 6 (FcR-like protein 6) (FcRL6) (Fc receptor homolog 6) (FcRH6) (IFGP6)	1198	-0.121	-0.872	0.63	0.752692	-0.344	-1.059	0.371	0.34556
MATN2	Matrilin-2	1198	0.12	-0.629	0.869	0.753773	0.167	-0.56	0.893	0.6532
LAP.TGF.beta.1	Latency-associated peptide transforming growth factor beta 1 (LAP TGF-beta-1)	1198	0.119	-0.631	0.869	0.754943	0.124	-0.559	0.807	0.721373
FSTL3	Follistatin-related protein 3 (Follistatin-like protein 3) (Follistatin-related gene protein)	1198	-0.119	-0.87	0.631	0.755476	-0.158	-0.891	0.576	0.673675
CKAP4	Cytoskeleton-associated protein 4 (63-kDa cytoskeleton-linking membrane protein) (Climp-63) (p63)	1198	0.119	-0.632	0.87	0.755972	0.011	-0.715	0.738	0.975548
KIR2DL3	Killer cell immunoglobulin-like receptor 2DL3 (CD158 antigen-like family member B2) (KIR-023GB) (Killer inhibitory receptor cl 2-3) (MHC class I NK cell receptor) (NKAT2a) (NKAT2b) (Natural killer-associated transcript 2) (NKAT-2) (p58 natural killer cell receptor clone CL-6) (p58 NK receptor CL-6) (p58.2 MHC class-I-specific NK receptor) (CD antigen CD158b2)	1198	-0.124	-0.91	0.662	0.757172	-0.209	-0.985	0.567	0.597625
Flt3L	Fms-related tyrosine kinase 3 ligand (FIt3L)	1198	-0.119	-0.87	0.633	0.757334	-0.2	-0.932	0.532	0.591858
CD28	T-cell-specific surface glycoprotein CD28 (TP44) (CD antigen CD28)	1198	-0.117	-0.865	0.631	0.759243	-0.219	-0.949	0.51	0.5561
LILRB1	Leukocyte immunoglobulin-like receptor subfamily B member 1	1198	-0.118	-0.87	0.635	0.759504	-0.09	-0.824	0.643	0.809181
IL4	Interleukin-4 (IL-4)	1198	-0.116	-0.863	0.63	0.760275	-0.166	-0.91	0.578	0.661173
DLK.1	Protein delta homolog 1 (DLK-1)	1198	0.115	-0.636	0.866	0.765091	-0.025	-0.767	0.718	0.948306
PGF	Placenta growth factor (PlGF)	1198	-0.115	-0.867	0.637	0.765185	-0.204	-0.916	0.509	0.575247
LACTB2	Endoribonuclease LACTB2 (EC 3.1.27.-) (Beta-lactamase-like protein 2)	1198	0.114	-0.634	0.861	0.765638	0.057	-0.604	0.719	0.864812
DUSP3	Dual specificity protein phosphatase 3 (EC 3.1.3.16) (EC 3.1.3.48) (Dual specificity protein phosphatase VHR) (Vaccinia H1-related phosphatase) (VHR)	1198	-0.113	-0.86	0.633	0.765743	-0.13	-0.825	0.564	0.712862
CXCL11	C-X-C motif chemokine 11 (CXCL11)	1198	-0.113	-0.866	0.639	0.768392	-0.144	-0.851	0.562	0.688937
PI3	Elafin (PI3)	1198	0.112	-0.638	0.862	0.769485	0.01	-0.741	0.761	0.97971
FGR	Tyrosine-protein kinase Fgr (EC 2.7.10.2) (Gardner-Rasheed feline sarcoma viral (v-fgr) oncogene homolog) (Proto-oncogene c-Fgr) (p55-Fgr) (p58-Fgr) (p58c-Fgr)	1198	-0.111	-0.859	0.636	0.770188	-0.058	-0.734	0.618	0.866365
CDH1	Cadherin-1	1198	-0.111	-0.861	0.638	0.771332	-0.049	-0.77	0.671	0.893022
TNFRSF10C	Tumor necrosis factor receptor superfamily member 10C (TNFRSF10C)	1198	0.11	-0.637	0.857	0.773183	0.053	-0.694	0.8	0.888659
CRELD2	Protein disulfide isomerase CRELD2 (EC 5.3.4.1) (Cysteine-rich with EGF-like domain protein 2)	1198	0.109	-0.639	0.857	0.775261	0.152	-0.53	0.834	0.662939
GAS6	Growth arrest-specific protein 6	1198	-0.108	-0.858	0.642	0.778432	-0.119	-0.829	0.591	0.743523
SIGLEC10	Sialic acid-binding Ig-like lectin 10 (Siglec-10) (Siglec-like protein 2)	1198	-0.106	-0.855	0.643	0.780792	-0.183	-0.921	0.556	0.627684
RP2	Protein XRP2	1198	-0.106	-0.855	0.642	0.78088	-0.143	-0.811	0.525	0.675176
TGFBI	Transforming growth factor-beta-induced protein ig-h3	1198	-0.106	-0.853	0.641	0.780987	-0.003	-0.716	0.711	0.994072
VCAM1	Vascular cell adhesion protein 1	1198	-0.104	-0.852	0.643	0.784293	-0.1	-0.811	0.611	0.783481
CXCL5	C-X-C motif chemokine 5 (CXCL5)	1198	-0.104	-0.851	0.642	0.784302	-0.022	-0.725	0.681	0.951326
CCL28	C-C motif chemokine 28 (CCL28)	1198	0.105	-0.646	0.855	0.784329	0.166	-0.553	0.884	0.651578
PD.L2	Programmed cell death 1 ligand 2	1198	0.102	-0.645	0.849	0.788451	-0.055	-0.76	0.65	0.878374
TNFRSF14	Tumor necrosis factor receptor superfamily member 14 (TNFRSF14)	1198	0.102	-0.649	0.853	0.790033	0.016	-0.707	0.74	0.964471
PSMD9	26S proteasome non-ATPase regulatory subunit 9 (26S proteasome regulatory subunit p27)	1198	-0.101	-0.848	0.646	0.791387	-0.107	-0.804	0.589	0.762384
MSMB	Beta-microseminoprotein (Immunoglobulin-binding factor) (IGBF) (PN44) (Prostate secreted seminal plasma protein) (Prostate secretory protein of 94 amino acids) (PSP-94) (PSP94) (Seminal plasma beta-inhibin)	1198	0.101	-0.647	0.848	0.791686	0.068	-0.674	0.81	0.857906
hK8	Kallikrein-8 (hK8)	1198	-0.1	-0.847	0.647	0.792856	-0.107	-0.838	0.624	0.774017
GSTP1	Glutathione S-transferase P (EC 2.5.1.18) (GST class-pi) (GSTP1-1)	1198	0.1	-0.647	0.847	0.79293	0.066	-0.637	0.769	0.853691
CTSF	Cathepsin F (CATSF) (EC 3.4.22.41)	1198	0.1	-0.646	0.846	0.793379	0.152	-0.563	0.867	0.676575
TPSAB1	Tryptase alpha/beta-1 (Tryptase-1) (EC 3.4.21.59) (Tryptase I) (Tryptase alpha-1)	1198	-0.097	-0.843	0.649	0.799585	-0.249	-0.991	0.494	0.511541
SERPINA12	Serpin A12 (SERPINA12)	1198	-0.096	-0.845	0.653	0.802023	-0.091	-0.812	0.631	0.805584
CCL14	C-C motif chemokine 14	1198	0.096	-0.656	0.847	0.803211	0.036	-0.707	0.78	0.923375
VEGFD	Vascular endothelial growth factor D (VEGF-D)	1198	0.095	-0.655	0.846	0.803603	0.142	-0.609	0.893	0.710873
IL.10RA	Interleukin-10 receptor subunit alpha (IL-10RA)	1198	-0.095	-0.844	0.655	0.804636	0.06	-0.644	0.763	0.868289
MEGF9	Multiple epidermal growth factor-like domains protein 9	1198	-0.093	-0.839	0.653	0.806347	-0.042	-0.758	0.674	0.908225
GLO1	Lactoylglutathione lyase (GLO1)	1198	0.093	-0.654	0.839	0.807756	0.049	-0.631	0.728	0.888631
CCT5	T-complex protein 1 subunit epsilon (TCP-1-epsilon) (CCT-epsilon)	1198	0.093	-0.653	0.839	0.807953	0.079	-0.613	0.771	0.823568
PRDX1	Peroxiredoxin-1 (EC 1.11.1.15) (Natural killer cell-enhancing factor A) (NKEF-A) (Proliferation-associated gene protein) (PAG) (Thioredoxin peroxidase 2) (Thioredoxin-dependent peroxide reductase 2)	1198	0.093	-0.66	0.846	0.808421	-0.007	-0.677	0.663	0.983462
TP53	Cellular tumor antigen p53 (Antigen NY-CO-13) (Phosphoprotein p53) (Tumor suppressor p53)	1198	0.092	-0.656	0.84	0.809171	0.083	-0.61	0.776	0.813848
METAP1D	Methionine aminopeptidase 1D, mitochondrial (MAP 1D) (MetAP 1D) (EC 3.4.11.18) (Methionyl aminopeptidase type 1D, mitochondrial) (Peptidase M 1D)	1198	0.091	-0.655	0.837	0.810938	0.101	-0.565	0.767	0.76661
APBB1IP	Amyloid beta A4 precursor protein-binding family B member 1-interacting protein (APBB1-interacting protein 1) (Proline-rich EVH1 ligand 1) (PREL-1) (Proline-rich protein 73) (Rap1-GTP-interacting adapter molecule) (RIAM) (Retinoic acid-responsive proline-rich protein 1) (RARP-1)	1198	-0.09	-0.838	0.659	0.814196	-0.184	-0.885	0.516	0.605782
HMOX2	Heme oxygenase 2 (HO-2) (EC 1.14.14.18)	1198	-0.089	-0.838	0.659	0.814968	-0.052	-0.729	0.626	0.881292
IL.22.RA1	Interleukin-22 receptor subunit alpha-1 (IL-22RA1)	1198	0.088	-0.658	0.834	0.816759	0.002	-0.755	0.758	0.99625
GDF.2	Growth/differentiation factor 2 (GDF-2)	1198	0.086	-0.66	0.833	0.820988	0.268	-0.468	1.005	0.474891
PSME1	Proteasome activator complex subunit 1 (11S regulator complex subunit alpha) (REG-alpha) (Activator of multicatalytic protease subunit 1) (Interferon gamma up-regulated I-5111 protein) (IGUP I-5111) (Proteasome activator 28 subunit alpha) (PA28a) (PA28alpha)	1198	-0.086	-0.835	0.662	0.821595	-0.095	-0.764	0.573	0.780329
IL7	Interleukin-7 (IL-7)	1198	0.086	-0.661	0.832	0.82212	0.138	-0.553	0.829	0.695588
PRDX6	Peroxiredoxin-6 (EC 1.11.1.15) (1-Cys peroxiredoxin) (1-Cys PRX) (24 kDa protein) (Acidic calcium-independent phospholipase A2) (aiPLA2) (EC 3.1.1.4) (Antioxidant protein 2) (Liver 2D page spot 40) (Non-selenium glutathione peroxidase) (NSGPx) (Red blood cells page spot 12)	1198	0.085	-0.661	0.831	0.822927	0.024	-0.68	0.728	0.946868
IL1RL2	Interleukin-1 receptor-like 2 (IL1RL2)	1198	0.084	-0.662	0.83	0.825994	-0.053	-0.775	0.669	0.88474
FCGR3B	Low affinity immunoglobulin gamma Fc region receptor III-B	1198	-0.082	-0.832	0.668	0.829722	-0.098	-0.841	0.646	0.79725
MSLN	Mesothelin (MSLN)	1198	0.082	-0.666	0.83	0.830534	0.139	-0.598	0.876	0.711575
WWP2	NEDD4-like E3 ubiquitin-protein ligase WWP2 (EC 2.3.2.26) (Atrophin-1-interacting protein 2) (AIP2) (HECT-type E3 ubiquitin transferase WWP2) (WW domain-containing protein 2)	1198	-0.082	-0.829	0.666	0.830717	-0.031	-0.698	0.637	0.928588
GALNT7	N-acetylgalactosaminyltransferase 7 (EC 2.4.1.41) (Polypeptide GalNAc transferase 7) (GalNAc-T7) (pp-GaNTase 7) (Protein-UDP acetylgalactosaminyltransferase 7) (UDP-GalNAc:polypeptide N-acetylgalactosaminyltransferase 7)	1198	0.081	-0.666	0.829	0.831465	0.077	-0.641	0.794	0.834436
CCL5	C-C motif chemokine 5	1198	0.081	-0.667	0.83	0.831784	0.119	-0.584	0.822	0.740271
PDGFC	Platelet-derived growth factor C (PDGF-C) (Fallotein) (Spinal cord-derived growth factor) (SCDGF) (VEGF-E) [Cleaved into: Platelet-derived growth factor C, latent form (PDGFC latent form); Platelet-derived growth factor C, receptor-binding form (PDGFC receptor-binding form)]	1198	-0.081	-0.829	0.667	0.832341	-0.081	-0.784	0.623	0.822074
THY.1	Thy-1 membrane glycoprotein (CDw90) (Thy-1 antigen) (CD antigen CD90)	1198	-0.081	-0.827	0.666	0.832472	-0.27	-0.995	0.455	0.465791
ALDH3A1	Aldehyde dehydrogenase, dimeric NADP-preferring (EC 1.2.1.5) (ALDHIII) (Aldehyde dehydrogenase 3) (Aldehyde dehydrogenase family 3 member A1)	1198	-0.081	-0.832	0.67	0.832751	-0.182	-0.891	0.526	0.613891
KLRD1	Natural killer cells antigen CD94 (KP43) (Killer cell lectin-like receptor subfamily D member 1) (NK cell receptor) (CD antigen CD94)	1198	-0.081	-0.837	0.675	0.833516	-0.168	-0.911	0.575	0.657637
CD99L2	CD99 antigen-like protein 2 (MIC2-like protein 1) (CD antigen CD99)	1198	-0.078	-0.825	0.669	0.837571	-0.081	-0.78	0.618	0.820492
CXCL14	C-X-C motif chemokine 14 (Chemokine BRAK) (MIP-2G) (Small-inducible cytokine B14)	1198	-0.078	-0.831	0.675	0.839077	0.083	-0.64	0.806	0.822229
Gal.4	Galectin-4 (Gal-4)	1198	-0.077	-0.824	0.67	0.839743	-0.09	-0.769	0.588	0.794492
GCNT1	Beta-1,3-galactosyl-O-glycosyl-glycoprotein beta-1,6-N-acetylglucosaminyltransferase (EC 2.4.1.102) (Core 2-branching enzyme) (Core2-GlcNAc-transferase) (C2GNT) (Core 2 GNT)	1198	0.077	-0.671	0.825	0.840389	0.049	-0.675	0.773	0.894414
EGFR	Epidermal growth factor receptor (EGFR)	1198	0.076	-0.671	0.823	0.84204	-0.054	-0.782	0.673	0.883514
CA2	Carbonic anhydrase 2 (EC 4.2.1.1) (Carbonate dehydratase II) (Carbonic anhydrase C) (CAC) (Carbonic anhydrase II) (CA-II)	1198	-0.073	-0.822	0.675	0.847637	-0.121	-0.81	0.568	0.730365
CALCOCO1	Calcium-binding and coiled-coil domain-containing protein 1 (Calphoglin) (Coiled-coil coactivator protein) (Sarcoma antigen NY-SAR-3)	1198	0.073	-0.675	0.822	0.848024	0.06	-0.65	0.771	0.867878
CYR61	Protein CYR61 (CYR61)	1198	0.073	-0.673	0.818	0.848126	0.04	-0.675	0.754	0.913215
CTF1	Cardiotrophin-1 (CT-1)	1198	0.073	-0.672	0.817	0.848362	0.02	-0.683	0.722	0.956582
IL.17RA	Interleukin-17 receptor A (IL-17RA)	1198	-0.072	-0.818	0.674	0.849492	-0.007	-0.743	0.729	0.984922
FUCA1	Tissue alpha-L-fucosidase (EC 3.2.1.51) (Alpha-L-fucosidase I) (Alpha-L-fucoside fucohydrolase 1) (Alpha-L-fucosidase 1)	1198	0.072	-0.676	0.82	0.850539	0.124	-0.602	0.849	0.738575
TOP2B	DNA topoisomerase 2-beta (EC 5.6.2.2) (DNA topoisomerase II, beta isozyme)	1198	0.071	-0.676	0.818	0.852299	0.101	-0.554	0.756	0.763237
IL.5R.alpha	Interleukin-5 receptor subunit alpha (IL-5 receptor subunit alpha) (IL-5R subunit alpha) (IL-5R-alpha) (IL-5RA) (CDw125) (CD antigen CD125)	1198	0.071	-0.681	0.824	0.852397	-0.115	-0.837	0.607	0.75507
PLC	Perlecan (PLC)	1198	-0.071	-0.826	0.683	0.852741	-0.22	-1.003	0.563	0.582478
IL2.RA	Interleukin-2 receptor subunit alpha (IL2-RA)	1198	-0.071	-0.818	0.676	0.852855	0.054	-0.662	0.77	0.883269
TM	Thrombomodulin (TM)	1198	-0.07	-0.818	0.677	0.85351	-0.019	-0.76	0.723	0.960675
ROBO1	Roundabout homolog 1 (Deleted in U twenty twenty) (H-Robo-1)	1198	0.07	-0.678	0.817	0.854874	-0.007	-0.735	0.721	0.984779
FCRLB	Fc receptor-like B (FCRLB)	1198	-0.069	-0.816	0.678	0.856689	-0.076	-0.784	0.632	0.833384
PARK7	Protein/nucleic acid deglycase DJ-1 (EC 3.1.2.-) (EC 3.5.1.-) (EC 3.5.1.124) (Maillard deglycase) (Oncogene DJ1) (Parkinson disease protein 7) (Parkinsonism-associated deglycase) (Protein DJ-1) (DJ-1)	1198	0.069	-0.679	0.816	0.857091	0.012	-0.651	0.674	0.972282
CRTAC1	Cartilage acidic protein 1	1198	-0.068	-0.816	0.679	0.857768	0.015	-0.709	0.739	0.967393
JCHAIN	Immunoglobulin J chain (Joining chain of multimeric IgA and IgM)	1198	-0.069	-0.818	0.681	0.857915	0.011	-0.73	0.751	0.977616
TMSB10	Thymosin beta-10	1198	-0.069	-0.821	0.684	0.858222	-0.159	-0.857	0.54	0.65629
ENG	Endoglin	1198	-0.068	-0.815	0.679	0.859167	0.006	-0.717	0.73	0.98639
AP.N	Aminopeptidase N (AP-N)	1198	-0.067	-0.819	0.685	0.861305	-0.097	-0.825	0.63	0.793237
MCP.4	Monocyte chemotactic protein 4 (MCP-4)	1198	-0.067	-0.822	0.688	0.862238	-0.113	-0.803	0.578	0.749177
LYPD3	Ly6/PLAUR domain-containing protein 3 (LYPD3)	1198	0.065	-0.684	0.815	0.864859	-0.06	-0.79	0.67	0.872164
AIFM1	Apoptosis-inducing factor 1, mitochondrial (EC 1.1.1.-) (Programmed cell death protein 8)	1198	-0.065	-0.812	0.683	0.865445	-0.025	-0.692	0.643	0.942399
AXL	Tyrosine-protein kinase receptor UFO (AXL)	1198	-0.064	-0.811	0.682	0.86604	-0.096	-0.823	0.631	0.796208
HSP90B1	Endoplasmin (94 kDa glucose-regulated protein) (GRP-94) (Heat shock protein 90 kDa beta member 1) (Tumor rejection antigen 1) (gp96 homolog)	1198	-0.064	-0.81	0.682	0.866823	-0.054	-0.773	0.666	0.883465
EPHA2	Ephrin type-A receptor 2 (EPH2)	1198	0.064	-0.687	0.815	0.867222	0.08	-0.658	0.818	0.831897
MFGE8	Lactadherin (Breast epithelial antigen BA46) (HMFG) (MFGM) (Milk fat globule-EGF factor 8) (MFG-E8) (SED1) [Cleaved into: Lactadherin short form; Medin]	1198	-0.063	-0.816	0.69	0.869626	-0.056	-0.781	0.669	0.879674
GPNMB	Transmembrane glycoprotein NMB	1198	-0.062	-0.811	0.686	0.870565	0.006	-0.754	0.766	0.988417
NID1	Nidogen-1	1198	-0.061	-0.811	0.688	0.872349	-0.038	-0.746	0.669	0.915197
CDON	Cell adhesion molecule-related/down-regulated by oncogenes	1198	-0.061	-0.809	0.686	0.872396	-0.002	-0.722	0.718	0.995805
NRTN	Neurturin (NRTN)	1198	-0.061	-0.808	0.686	0.872728	-0.127	-0.837	0.583	0.725786
PTPRM	Receptor-type tyrosine-protein phosphatase mu (Protein-tyrosine phosphatase mu) (R-PTP-mu) (EC 3.1.3.48)	1198	-0.06	-0.807	0.686	0.874196	-0.14	-0.872	0.592	0.707544
LY9	T-lymphocyte surface antigen Ly-9 (LY9)	1198	-0.06	-0.81	0.689	0.874946	-0.19	-0.905	0.524	0.601588
RASSF2	Ras association domain-containing protein 2	1198	-0.06	-0.806	0.687	0.875416	0.009	-0.668	0.687	0.978327
CLEC11A	C-type lectin domain family 11 member A (C-type lectin superfamily member 3) (Lymphocyte secreted C-type lectin) (Osteolectin) (Stem cell growth factor) (p47)	1198	-0.058	-0.804	0.689	0.879307	-0.075	-0.792	0.641	0.836486
CDC27	Cell division cycle protein 27 homolog (Anaphase-promoting complex subunit 3) (APC3) (CDC27 homolog) (CDC27Hs) (H-NUC)	1198	-0.058	-0.805	0.689	0.879614	0.015	-0.672	0.702	0.96521
FCER2	Low affinity immunoglobulin epsilon Fc receptor (BLAST-2) (C-type lectin domain family 4 member J) (Fc-epsilon-RII) (Immunoglobulin E-binding factor) (Lymphocyte IgE receptor) (CD antigen CD23) [Cleaved into: Low affinity immunoglobulin epsilon Fc receptor membrane-bound form; Low affinity immunoglobulin epsilon Fc receptor soluble form]	1198	-0.058	-0.812	0.696	0.879643	-0.15	-0.901	0.601	0.696053
GPA33	Cell surface A33 antigen (Glycoprotein A33)	1198	0.057	-0.69	0.803	0.881679	0.051	-0.686	0.789	0.891564
FCAR	Immunoglobulin alpha Fc receptor (IgA Fc receptor) (CD antigen CD89)	1198	0.057	-0.693	0.806	0.882445	0.051	-0.661	0.764	0.888116
CTSV	Cathepsin L2 (CTSV)	1198	0.056	-0.692	0.804	0.883371	0.113	-0.605	0.83	0.758599
ATP6V1D	V-type proton ATPase subunit D (V-ATPase subunit D) (V-ATPase 28 kDa accessory protein) (Vacuolar proton pump subunit D)	1198	-0.056	-0.803	0.691	0.883482	-0.082	-0.75	0.586	0.809343
UNC5C	Netrin receptor UNC5C (Protein unc-5 homolog 3) (Protein unc-5 homolog C)	1198	0.055	-0.693	0.803	0.885268	0.073	-0.663	0.809	0.8464
IQGAP2	Ras GTPase-activating-like protein IQGAP2	1198	-0.054	-0.805	0.697	0.888396	0.051	-0.643	0.746	0.885141
LCN2	Neutrophil gelatinase-associated lipocalin	1198	0.053	-0.697	0.804	0.889169	-0.039	-0.792	0.714	0.918856
SNCG	Gamma-synuclein (Breast cancer-specific gene 1 protein) (Persyn) (Synoretin) (SR)	1198	-0.053	-0.799	0.693	0.889263	-0.109	-0.831	0.614	0.767764
PFDN2	Prefoldin subunit 2	1198	-0.053	-0.799	0.693	0.889572	0.01	-0.655	0.674	0.977589
AKR1B1	Aldo-keto reductase family 1 member B1 (EC 1.1.1.300) (EC 1.1.1.372) (EC 1.1.1.54) (Aldehyde reductase) (Aldose reductase) (AR) (EC 1.1.1.21)	1198	-0.053	-0.803	0.697	0.890084	-0.162	-0.851	0.526	0.644468
RELT	Tumor necrosis factor receptor superfamily member 19L (Receptor expressed in lymphoid tissues)	1198	0.052	-0.697	0.8	0.892405	0.042	-0.694	0.778	0.910669
TSLP	Thymic stromal lymphopoietin (TSLP)	1198	0.051	-0.696	0.799	0.892762	0.075	-0.658	0.809	0.840155
ENAH	Protein enabled homolog	1198	0.051	-0.697	0.799	0.894132	0.114	-0.572	0.8	0.74491
NECTIN2	Nectin-2	1198	-0.05	-0.799	0.698	0.895502	-0.042	-0.758	0.675	0.90895
PCDH1	Protocadherin-1 (Cadherin-like protein 1) (Protocadherin-42) (PC42)	1198	0.05	-0.698	0.798	0.895874	0.076	-0.641	0.793	0.835574
CLEC4D	C-type lectin domain family 4 member D (C-type lectin superfamily member 8) (C-type lectin-like receptor 6) (CLEC-6) (CD antigen CD368)	1198	-0.049	-0.796	0.697	0.896648	-0.072	-0.798	0.654	0.846205
CD244	Natural killer cell receptor 2B4 (CD244)	1198	-0.048	-0.795	0.699	0.899784	-0.077	-0.792	0.638	0.833402
GALNT3	Polypeptide N-acetylgalactosaminyltransferase 3 (EC 2.4.1.41) (Polypeptide GalNAc transferase 3) (GalNAc-T3) (pp-GaNTase 3) (Protein-UDP acetylgalactosaminyltransferase 3) (UDP-GalNAc:polypeptide N-acetylgalactosaminyltransferase 3)	1198	-0.047	-0.796	0.702	0.901679	0.069	-0.669	0.807	0.855318
CASP.8	Caspase 8 (CASP-8)	1198	0.046	-0.701	0.793	0.904457	0.004	-0.668	0.676	0.990207
SOD2	Superoxide dismutase [Mn], mitochondrial (SOD2)	1198	-0.046	-0.795	0.704	0.904996	0.012	-0.71	0.735	0.973132
CD200R1	Cell surface glycoprotein CD200 receptor 1 (CD200 cell surface glycoprotein receptor) (Cell surface glycoprotein OX2 receptor 1)	1198	0.045	-0.702	0.792	0.905574	0.074	-0.644	0.792	0.840407
CTRC	Chymotrypsin C (CTRC)	1198	0.045	-0.705	0.795	0.905958	0.028	-0.705	0.762	0.940105
SPINK4	Serine protease inhibitor Kazal-type 4 (Peptide PEC-60 homolog)	1198	-0.043	-0.791	0.705	0.909948	-0.047	-0.762	0.667	0.897006
PSIP1	PC4 and SFRS1-interacting protein (CLL-associated antigen KW-7) (Dense fine speckles 70 kDa protein) (DFS 70) (Lens epithelium-derived growth factor) (Transcriptional coactivator p75/p52)	1198	-0.043	-0.792	0.707	0.911085	-0.026	-0.707	0.655	0.940683
XCL1	Lymphotactin (XCL1)	1198	0.042	-0.705	0.79	0.911534	-0.051	-0.766	0.664	0.889158
DCN	Decorin	1198	0.042	-0.707	0.791	0.912907	-0.139	-0.862	0.584	0.70598
PAPPA	Pappalysin-1 (PAPPA)	1198	-0.041	-0.789	0.707	0.91468	-0.128	-0.865	0.609	0.732882
SH2D1A	SH2 domain-containing protein 1A (Duncan disease SH2-protein) (Signaling lymphocytic activation molecule-associated protein) (SLAM-associated protein) (T-cell signal transduction molecule SAP)	1198	0.041	-0.708	0.79	0.915432	-0.114	-0.805	0.578	0.7471
PTPN1	Tyrosine-protein phosphatase non-receptor type 1 (EC 3.1.3.48) (Protein-tyrosine phosphatase 1B) (PTP-1B)	1198	0.04	-0.709	0.788	0.917523	0.044	-0.649	0.738	0.900523
IFN.gamma.R1	Interferon gamma receptor 1 (IFN-gamma-R1)	1198	0.039	-0.709	0.788	0.91775	0.087	-0.621	0.795	0.810425
PGLYRP1	Peptidoglycan recognition protein 1 (PGLYRP1)	1198	-0.039	-0.788	0.709	0.917856	-0.022	-0.752	0.707	0.952249
RET	Proto-oncogene tyrosine-protein kinase receptor Ret (RET)	1198	0.037	-0.711	0.785	0.922683	0.103	-0.615	0.82	0.779355
ADGRG1	Adhesion G-protein coupled receptor G1 (G-protein coupled receptor 56) (Protein TM7XN1) [Cleaved into: ADGRG1 N-terminal fragment (ADGRG1 NT) (GPR56 N-terminal fragment) (GPR56 NT) (GPR56(N)) (GPR56 extracellular subunit) (GPR56 subunit alpha); ADGRG1 C-terminal fragment (ADGRG1 CT) (GPR56 C-terminal fragment) (GPR56 CT) (GPR56(C)) (GPR56 seven-transmembrane subunit) (GPR56 7TM) (GPR56 subunit beta)]	1198	0.037	-0.714	0.788	0.923583	-0.027	-0.765	0.712	0.94352
MMP7	Matrix metalloproteinase-7	1198	-0.036	-0.782	0.709	0.923781	0.063	-0.681	0.808	0.867819
SFRP1	Secreted frizzled-related protein 1 (FRP-1) (sFRP-1) (Secreted apoptosis-related protein 2) (SARP-2)	1198	0.036	-0.713	0.786	0.924336	-0.05	-0.771	0.67	0.891051
ACP6	Lysophosphatidic acid phosphatase type 6	1198	0.036	-0.712	0.783	0.925631	0.059	-0.656	0.775	0.870919
GALNT2	Polypeptide N-acetylgalactosaminyltransferase 2 (EC 2.4.1.41) (Polypeptide GalNAc transferase 2) (GalNAc-T2) (pp-GaNTase 2) (Protein-UDP acetylgalactosaminyltransferase 2) (UDP-GalNAc:polypeptide N-acetylgalactosaminyltransferase 2) [Cleaved into: Polypeptide N-acetylgalactosaminyltransferase 2 soluble form]	1198	-0.036	-0.782	0.711	0.925656	-0.08	-0.79	0.63	0.825121
COL4A3BP	Ceramide transfer protein (hCERT) (Collagen type IV alpha-3-binding protein) (Goodpasture antigen-binding protein) (GPBP) (START domain-containing protein 11) (StARD11) (StAR-related lipid transfer protein 11)	1198	-0.034	-0.782	0.714	0.928517	0.035	-0.636	0.705	0.919215
SERPINA9	Serpin A9 (Centerin) (Germinal center B-cell-expressed transcript 1 protein)	1198	0.034	-0.718	0.787	0.928778	-0.161	-0.919	0.597	0.67696
FLT1	Vascular endothelial growth factor receptor 1 (VEGFR-1) (EC 2.7.10.1) (Fms-like tyrosine kinase 1) (FLT-1) (Tyrosine-protein kinase FRT) (Tyrosine-protein kinase receptor FLT) (FLT) (Vascular permeability factor receptor)	1198	0.032	-0.713	0.778	0.931972	-0.023	-0.741	0.695	0.949619
CFC1	Cryptic protein (Cryptic family protein 1)	1198	0.033	-0.716	0.781	0.932127	-0.16	-0.896	0.576	0.669453
MUC.16	Mucin-16 (MUC-16)	1198	0.031	-0.719	0.78	0.935894	0.028	-0.691	0.748	0.938398
NINJ1	Ninjurin-1 (Nerve injury-induced protein 1)	1198	-0.031	-0.78	0.719	0.935906	-0.06	-0.791	0.671	0.871457
NUCB2	Nucleobindin-2 (DNA-binding protein NEFA) (Epididymis secretory protein Li 109) (Gastric cancer antigen Zg4) (Prepronesfatin) [Cleaved into: Nesfatin-1]	1198	0.03	-0.717	0.777	0.937516	0.049	-0.647	0.746	0.88948
TXNDC15	Thioredoxin domain-containing protein 15	1198	0.029	-0.727	0.785	0.940595	-0.008	-0.725	0.709	0.98196
FHIT	Bis(5 prime -adenosyl)-triphosphatase (EC 3.6.1.29) (AP3A hydrolase) (AP3Aase) (Diadenosine 5 prime ,5 prime prime prime -P1,P3-triphosphate hydrolase) (Dinucleosidetriphosphatase) (Fragile histidine triad protein)	1198	0.028	-0.718	0.775	0.940623	0.031	-0.64	0.702	0.928407
PXN	Paxillin	1198	-0.028	-0.773	0.718	0.941759	-0.125	-0.831	0.58	0.727941
PRDX5	Peroxiredoxin-5, mitochondrial (EC 1.11.1.15) (Alu corepressor 1) (Antioxidant enzyme B166) (AOEB166) (Liver tissue 2D-page spot 71B) (PLP) (Peroxiredoxin V) (Prx-V) (Peroxisomal antioxidant enzyme) (TPx type VI) (Thioredoxin peroxidase PMP20)	1198	-0.027	-0.775	0.721	0.943182	-0.017	-0.687	0.653	0.960825
CD160	CD160 antigen (CD160)	1198	-0.026	-0.773	0.721	0.945107	-0.072	-0.778	0.634	0.842247
CGB3	Choriogonadotropin subunit beta 3 (Choriogonadotropin subunit beta) (CG-beta) (Chorionic gonadotropin chain beta)	1198	-0.026	-0.774	0.722	0.945367	0.017	-0.711	0.745	0.964065
CD46	Membrane cofactor protein	1198	-0.026	-0.775	0.723	0.945556	-0.055	-0.762	0.651	0.877878
SCARF1	Scavenger receptor class F member 1 (Acetyl LDL receptor) (Scavenger receptor expressed by endothelial cells 1) (SREC-I)	1198	-0.026	-0.773	0.721	0.945582	-0.02	-0.712	0.672	0.955401
AARSD1	Alanyl-tRNA editing protein Aarsd1 (Alanyl-tRNA synthetase domain-containing protein 1)	1198	-0.026	-0.773	0.721	0.946072	-0.118	-0.792	0.555	0.730319
HDGF	Hepatoma-derived growth factor (HDGF)	1198	-0.025	-0.772	0.723	0.948163	-0.003	-0.676	0.669	0.992431
ADAM15	Disintegrin and metalloproteinase domain-containing protein 15 (ADAM 15) (EC 3.4.24.-) (Metalloprotease RGD disintegrin protein) (Metalloproteinase-like, disintegrin-like, and cysteine-rich protein 15) (MDC-15) (Metargidin)	1198	-0.024	-0.774	0.725	0.949093	0.053	-0.67	0.775	0.886338
BNP	N-terminal prohormone of brain natriuretic peptide	1198	0.024	-0.73	0.778	0.949759	-0.013	-0.754	0.728	0.972778
SUMF2	Sulfatase-modifying factor 2	1198	0.023	-0.723	0.77	0.950985	0.18	-0.51	0.869	0.609284
IL12RB1	Interleukin-12 receptor subunit beta-1 (IL-12 receptor subunit beta-1) (IL-12R subunit beta-1) (IL-12R-beta-1) (IL-12RB1) (IL-12 receptor beta component) (CD antigen CD212)	1198	0.023	-0.725	0.771	0.951422	-0.071	-0.798	0.655	0.847267
KIT	Mast/stem cell growth factor receptor Kit	1198	-0.022	-0.768	0.723	0.953026	-0.063	-0.809	0.682	0.867621
CD109	CD109 antigen (150 kDa TGF-beta-1-binding protein) (C3 and PZP-like alpha-2-macroglobulin domain-containing protein 7) (Platelet-specific Gov antigen) (p180) (r150) (CD antigen CD109)	1198	0.021	-0.724	0.767	0.95497	-0.004	-0.718	0.709	0.990388
LGALS7	Galectin-7 (Gal-7) (HKL-14) (PI7) (p53-induced gene 1 protein)	1198	0.021	-0.727	0.769	0.956189	0.061	-0.664	0.785	0.869961
EPO	Erythropoietin (Epoetin)	1198	0.02	-0.727	0.766	0.958694	-0.045	-0.775	0.686	0.904211
IL.1.alpha	Interleukin-1 alpha (IL-1 alpha)	1198	-0.019	-0.771	0.733	0.960485	-0.145	-0.875	0.585	0.697652
ALCAM	CD166 antigen (ALCAM)	1198	-0.019	-0.766	0.728	0.960687	-0.061	-0.813	0.691	0.873505
NRP1	Neuropilin-1	1198	0.016	-0.731	0.762	0.967182	0.047	-0.68	0.774	0.899688
IL.4RA	Interleukin-4 receptor subunit alpha (IL-4RA)	1198	0.015	-0.732	0.763	0.968029	-0.129	-0.85	0.591	0.724957
LAIR1	Leukocyte-associated immunoglobulin-like receptor 1 (LAIR-1) (hLAIR1) (CD antigen CD305)	1198	-0.014	-0.76	0.731	0.970073	-0.052	-0.771	0.667	0.887587
PCOLCE	Procollagen C-endopeptidase enhancer 1	1198	-0.014	-0.763	0.735	0.970269	-0.14	-0.889	0.61	0.714937
CETN2	Centrin-2 (Caltractin isoform 1)	1198	-0.013	-0.761	0.734	0.972086	0.063	-0.607	0.733	0.854312
LTBR	Lymphotoxin-beta receptor (LTBR)	1198	0.013	-0.739	0.765	0.97271	0.021	-0.709	0.751	0.954923
QPCT	Glutaminyl-peptide cyclotransferase	1198	-0.013	-0.762	0.736	0.973686	0.115	-0.617	0.847	0.758197
ARTN	Artemin (ARTN)	1198	-0.012	-0.759	0.735	0.974885	-0.1	-0.86	0.66	0.796139
IL1B	Interleukin-1 beta (IL-1 beta) (Catabolin)	1198	-0.012	-0.76	0.736	0.975203	-0.016	-0.7	0.668	0.963927
PSMA1	Proteasome subunit alpha type-1 (EC 3.4.25.1) (30 kDa prosomal protein) (PROS-30) (Macropain subunit C2) (Multicatalytic endopeptidase complex subunit C2) (Proteasome component C2) (Proteasome nu chain)	1198	0.011	-0.739	0.762	0.976696	-0.054	-0.778	0.671	0.884221
CR2	Complement receptor type 2	1198	0.011	-0.736	0.757	0.977128	-0.041	-0.765	0.683	0.911668
ITGB5	Integrin beta-5 (ITGB5)	1198	0.009	-0.737	0.755	0.980939	0.129	-0.555	0.812	0.71234
SERPINB8	Serpin B8	1198	0.009	-0.737	0.755	0.981021	-0.031	-0.776	0.713	0.933959
NTRK2	BDNF/NT-3 growth factors receptor (EC 2.7.10.1) (GP145-TrkB) (Trk-B) (Neurotrophic tyrosine kinase receptor type 2) (TrkB tyrosine kinase) (Tropomyosin-related kinase B)	1198	-0.009	-0.757	0.739	0.981667	0.078	-0.641	0.798	0.831022
NID2	Nidogen-2 (NID-2) (Osteonidogen)	1198	0.008	-0.739	0.755	0.982401	0.09	-0.594	0.773	0.796955
HLA.E	HLA class I histocompatibility antigen, alpha chain E (MHC class I antigen E) [Cleaved into: Soluble HLA class I histocompatibility antigen, alpha chain E (sHLA-E)]	1198	0.008	-0.756	0.772	0.982934	-0.017	-0.803	0.769	0.965886
COMP	Cartilage oligomeric matrix protein	1198	-0.006	-0.754	0.742	0.986917	0.035	-0.7	0.769	0.926303
ILKAP	Integrin-linked kinase-associated serine/threonine phosphatase 2C (ILKAP) (EC 3.1.3.16)	1198	-0.006	-0.755	0.743	0.987171	0.013	-0.659	0.685	0.969732
INPP1	Inositol polyphosphate 1-phosphatase (IPP) (IPPase) (EC 3.1.3.57)	1198	0.005	-0.744	0.755	0.988833	0.032	-0.688	0.753	0.929726
C1QTNF1	Complement C1q tumor necrosis factor-related protein 1	1198	-0.003	-0.753	0.747	0.993629	0.032	-0.671	0.734	0.929939
SLAMF7	SLAM family member 7 (SLAMF7)	1198	-0.003	-0.753	0.747	0.994009	-0.186	-0.911	0.538	0.6143
NELL1	Protein kinase C-binding protein NELL1 (NEL-like protein 1) (Nel-related protein 1)	1198	-0.003	-0.75	0.745	0.994089	-0.155	-0.932	0.622	0.695749
IL.20RA	Interleukin-20 receptor subunit alpha (IL-2oRA)	1198	-0.003	-0.749	0.744	0.994252	-0.052	-0.805	0.701	0.8924
CRX	Cone-rod homeobox protein	1198	-0.003	-0.755	0.75	0.994477	-0.048	-0.767	0.671	0.895605
PTH1R	Parathyroid hormone/parathyroid hormone-related peptide receptor (PTH/PTHrP type I receptor) (PTH/PTHr receptor) (Parathyroid hormone 1 receptor) (PTH1 receptor)	1198	0.003	-0.745	0.75	0.994729	-0.038	-0.747	0.671	0.916905
STIP1	Stress-induced-phosphoprotein 1 (STI1) (Hsc70/Hsp90-organizing protein) (Hop) (Renal carcinoma antigen NY-REN-11) (Transformation-sensitive protein IEF SSP 3521)	1198	0.002	-0.745	0.748	0.996845	0.015	-0.653	0.682	0.965295
KRT19	Keratin, type I cytoskeletal 19 (Cytokeratin-19) (CK-19) (Keratin-19) (K19)	1198	-0.001	-0.753	0.751	0.99768	0.012	-0.72	0.744	0.97418
CD48	CD48 antigen (CD48)	1198	0	-0.747	0.747	0.99945	-0.072	-0.779	0.636	0.843001
