## Supplementary Table 3 for "The circulating proteome and brain health: Mendelian randomisation and cross-sectional analyses"

### Sheet: Sheet1
Protein symbol	Protein name	N	Beta	95% lower confidence interval	95% upper confidence interval	p-value
SEP9	Septin-9 (MLL septin-like fusion protein MSF-A) (MLL septin-like fusion protein) (Ovarian/Breast septin) (Ov/Br septin) (Septin D1)	1198	0.037	-0.095	0.169	0.578619
AARSD1	Alanyl-tRNA editing protein Aarsd1 (Alanyl-tRNA synthetase domain-containing protein 1)	1198	0.042	-0.09	0.173	0.535791
ABHD14B	Protein ABHD14B (EC 3.-.-.-) (Alpha/beta hydrolase domain-containing protein 14B) (Abhydrolase domain-containing protein 14B) (CCG1-interacting factor B)	1198	-0.018	-0.149	0.114	0.792373
ABL1	Tyrosine-protein kinase ABL1 (ABL1)	1198	0.02	-0.111	0.152	0.76113
ACAA1	3-ketoacyl-CoA thiolase, peroxisomal (EC 2.3.1.16) (Acetyl-CoA acyltransferase) (Beta-ketothiolase) (Peroxisomal 3-oxoacyl-CoA thiolase)	1198	0.048	-0.084	0.181	0.475324
ACAN	Aggrecan core protein (Cartilage-specific proteoglycan core protein) (CSPCP) (Chondroitin sulfate proteoglycan core protein 1) (Chondroitin sulfate proteoglycan 1) [Cleaved into: Aggrecan core protein 2]	1198	0.055	-0.077	0.187	0.412971
ACE2	Angiotensin-converting enzyme 2 (ACE2)	1198	-0.079	-0.212	0.054	0.242382
ACP6	Lysophosphatidic acid phosphatase type 6	1198	0.046	-0.086	0.178	0.491798
ACTN4	Alpha-actinin-4 (Non-muscle alpha-actinin 4)	1198	-0.075	-0.207	0.058	0.268815
ADA	Adenosine Deaminase (ADA)	1198	-0.005	-0.137	0.127	0.941322
ADAM.22	Disintegrin and metalloproteinase domain-containing protein 22 (ADAM 22) (Metalloproteinase-disintegrin ADAM22-3) (Metalloproteinase-like, disintegrin-like, and cysteine-rich protein 2)	1198	-0.007	-0.139	0.125	0.916643
ADAM.23	Disintegrin and metalloproteinase domain-containing protein 23 (ADAM 23) (Metalloproteinase-like, disintegrin-like, and cysteine-rich protein 3) (MDC-3)	1198	0.03	-0.102	0.162	0.657917
ADAM.8	Disintegrin and metalloproteinase domain-containing protein (ADAM8)	1198	-0.017	-0.148	0.115	0.804698
ADAM.TS.15	A disintegrin and metalloproteinase with thrombospondin motifs 15 (ADAM-TS 15)	1198	-0.22	-0.351	-0.088	0.00106068
ADAM.TS13	A disintegrin and metalloproteinase with thrombospondin motifs 13 (ADAM-TS13)	1198	0.006	-0.126	0.138	0.925631
ADAM15	Disintegrin and metalloproteinase domain-containing protein 15 (ADAM 15) (EC 3.4.24.-) (Metalloprotease RGD disintegrin protein) (Metalloproteinase-like, disintegrin-like, and cysteine-rich protein 15) (MDC-15) (Metargidin)	1198	0.014	-0.118	0.147	0.830334
ADGRB3	NA	1198	0.032	-0.1	0.165	0.629741
ADGRE2	Adhesion G protein-coupled receptor E2	1198	-0.011	-0.143	0.121	0.870148
ADGRG1	Adhesion G-protein coupled receptor G1 (G-protein coupled receptor 56) (Protein TM7XN1) [Cleaved into: ADGRG1 N-terminal fragment (ADGRG1 NT) (GPR56 N-terminal fragment) (GPR56 NT) (GPR56(N)) (GPR56 extracellular subunit) (GPR56 subunit alpha); ADGRG1 C-terminal fragment (ADGRG1 CT) (GPR56 C-terminal fragment) (GPR56 CT) (GPR56(C)) (GPR56 seven-transmembrane subunit) (GPR56 7TM) (GPR56 subunit beta)]	1198	-0.064	-0.197	0.068	0.340706
ADGRG2	Adhesion G-protein coupled receptor G2	1198	0.071	-0.061	0.202	0.293125
ADM	ADM (ADM)	1198	-0.236	-0.368	-0.104	0.000480542
AFP	Alpha-fetoprotein (Alpha-1-fetoprotein) (Alpha-fetoglobulin)	1198	0.062	-0.07	0.195	0.35768
AGR2	Anterior gradient protein 2 homolog (AG-2) (hAG-2) (HPC8) (Secreted cement gland protein XAG-2 homolog)	1198	-0.06	-0.192	0.073	0.377494
AGR3	Anterior gradient protein 3 (AG-3) (AG3) (hAG-3) (Anterior gradient 3 homolog) (Breast cancer membrane protein 11) (Protein disulfide isomerase family A, member 18)	1198	-0.143	-0.275	-0.011	0.0344025
AGRP	Agouti-related protein (AGRP)	1198	-0.123	-0.256	0.009	0.0678179
AHCY	Adenosylhomocysteinase (AdoHcyase)	1198	-0.063	-0.195	0.069	0.352485
AIF1	Allograft inflammatory factor 1 (AIF-1) (Ionized calcium-binding adapter molecule 1) (Protein G1)	1198	0.048	-0.084	0.18	0.478631
AIFM1	Apoptosis-inducing factor 1, mitochondrial (EC 1.1.1.-) (Programmed cell death protein 8)	1198	-0.038	-0.17	0.094	0.569571
AIMP1	Aminoacyl tRNA synthase complex-interacting multifunctional protein 1 (Multisynthase complex auxiliary component p43) [Cleaved into: Endothelial monocyte-activating polypeptide 2 (EMAP-2) (Endothelial monocyte-activating polypeptide II) (EMAP-II) (Small inducible cytokine subfamily E member 1)]	1198	0.008	-0.124	0.14	0.907446
AKR1B1	Aldo-keto reductase family 1 member B1 (EC 1.1.1.300) (EC 1.1.1.372) (EC 1.1.1.54) (Aldehyde reductase) (Aldose reductase) (AR) (EC 1.1.1.21)	1198	0.013	-0.12	0.145	0.851987
AKT1S1	Proline-rich AKT1 substrate 1 (40 kDa proline-rich AKT substrate)	1198	-0.005	-0.137	0.127	0.944728
ALCAM	CD166 antigen (ALCAM)	1198	-0.117	-0.249	0.014	0.0813973
ALDH1A1	Retinal dehydrogenase 1 (RALDH 1)	1198	-0.076	-0.209	0.057	0.260998
ALDH3A1	Aldehyde dehydrogenase, dimeric NADP-preferring (EC 1.2.1.5) (ALDHIII) (Aldehyde dehydrogenase 3) (Aldehyde dehydrogenase family 3 member A1)	1198	0.088	-0.044	0.221	0.191689
Alpha.2.MRAP	Alpha-2-macroglobulin receptor-associated protein (Alpha-2-MRAP) (Low density lipoprotein receptor-related protein-associated protein 1) (RAP)	1198	-0.121	-0.256	0.013	0.0778809
ALPP	Alkaline phosphatase, placental type (EC 3.1.3.1) (Alkaline phosphatase Regan isozyme) (Placental alkaline phosphatase 1) (PLAP-1)	1198	-0.019	-0.15	0.113	0.783162
AMBP	Protein AMBP (AMBP)	1198	-0.119	-0.251	0.013	0.076834
AMIGO2	Amphoterin-induced protein 2 (AMIGO-2) (Alivin-1) (Differentially expressed in gastric adenocarcinomas) (DEGA)	1198	-0.097	-0.229	0.034	0.147889
AMN	Protein amnionless [Cleaved into: Soluble protein amnionless]	1198	-0.051	-0.184	0.081	0.4486
ANG	Angiogenin	1198	-0.101	-0.233	0.03	0.13219
ANGPT1	Angiopoietin-1	1198	-0.08	-0.212	0.052	0.233298
ANGPT2	Angiopoietin-2 (ANG-2)	1198	0.054	-0.079	0.186	0.426748
ANGPTL1	Angiopoietin-related protein 1	1198	0.103	-0.029	0.235	0.12763
ANGPTL3	Angiopoietin-related protein 3	1198	-0.18	-0.311	-0.048	0.00746713
ANGPTL4	Angiopoietin-related protein 4 (Angiopoietin-like protein 4) (Hepatic fibrinogen/angiopoietin-related protein) (HFARP) [Cleaved into: ANGPTL4 N-terminal chain; ANGPTL4 C-terminal chain]	1198	-0.197	-0.328	-0.066	0.00328615
ANGPTL7	Angiopoietin-related protein 7	1198	0.107	-0.025	0.24	0.111516
ANXA1	Annexin A1 (ANXA1)	1198	-0.094	-0.226	0.038	0.163861
ANXA10	Annexin A10 (Annexin-10) (Annexin-14)	1198	-0.13	-0.262	0.003	0.0558104
ANXA11	Annexin A11	1198	-0.021	-0.153	0.111	0.757261
ANXA4	Annexin A4	1198	0.022	-0.11	0.154	0.747145
AOC1	Amiloride-sensitive amine oxidase [copper-containing] (DAO) (Diamine oxidase) (EC 1.4.3.22) (Amiloride-binding protein 1) (Amine oxidase copper domain-containing protein 1) (Histaminase) (Kidney amine oxidase) (KAO)	1198	-0.047	-0.179	0.085	0.482621
AOC3	Membrane primary amine oxidase	1198	0.004	-0.128	0.136	0.950866
AP.N	Aminopeptidase N (AP-N)	1198	-0.144	-0.276	-0.012	0.0333451
APBB1IP	Amyloid beta A4 precursor protein-binding family B member 1-interacting protein (APBB1-interacting protein 1) (Proline-rich EVH1 ligand 1) (PREL-1) (Proline-rich protein 73) (Rap1-GTP-interacting adapter molecule) (RIAM) (Retinoic acid-responsive proline-rich protein 1) (RARP-1)	1198	0.014	-0.118	0.146	0.83579
APEX1	DNA-(apurinic or apyrimidinic site) lyase	1198	-0.063	-0.195	0.068	0.345965
APLP1	Amyloid-like protein 1 (APLP)	1198	0.154	0.022	0.287	0.0224738
APOM	Apolipoprotein M	1198	-0.059	-0.191	0.074	0.386492
APP	Amyloid-beta precursor protein (APP) (ABPP) (APPI) (Alzheimer disease amyloid protein) (Amyloid precursor protein) (Amyloid-beta A4 protein) (Cerebral vascular amyloid peptide) (CVAP) (PreA4) (Protease nexin-II) (PN-II) [Cleaved into: N-APP; Soluble APP-alpha (S-APP-alpha); Soluble APP-beta (S-APP-beta); C99 (Beta-secretase C-terminal fragment) (Beta-CTF); Amyloid-beta protein 42 (Abeta42) (Beta-APP42); Amyloid-beta protein 40 (Abeta40) (Beta-APP40); C83 (Alpha-secretase C-terminal fragment) (Alpha-CTF); P3(42); P3(40); C80; Gamma-secretase C-terminal fragment 59 (Amyloid intracellular domain 59) (AICD-59) (AID(59)) (Gamma-CTF(59)); Gamma-secretase C-terminal fragment 57 (Amyloid intracellular domain 57) (AICD-57) (AID(57)) (Gamma-CTF(57)); Gamma-secretase C-terminal fragment 50 (Amyloid intracellular domain 50) (AICD-50) (AID(50)) (Gamma-CTF(50)); C31]	1198	-0.085	-0.216	0.047	0.209545
AREG	Amphiregulin (AR) (Colorectum cell-derived growth factor) (CRDGF)	1198	-0.006	-0.139	0.126	0.924723
ARG1	Arginase-1	1198	0.008	-0.124	0.14	0.905135
ARHGAP1	Rho GTPase-activating protein 1 (CDC42 GTPase-activating protein) (GTPase-activating protein rhoGAP) (Rho-related small GTPase protein activator) (Rho-type GTPase-activating protein 1) (p50-RhoGAP)	1198	0.03	-0.102	0.161	0.659349
ARHGAP25	Rho GTPase-activating protein 25 (Rho-type GTPase-activating protein 25)	1198	0.078	-0.054	0.21	0.245536
ARHGEF12	Rho guanine nucleotide exchange factor 12 (Leukemia-associated RhoGEF)	1198	0.01	-0.122	0.141	0.887389
ARNT	Aryl hydrocarbon receptor nuclear translocator (ARNT protein) (Class E basic helix-loop-helix protein 2) (bHLHe2) (Dioxin receptor, nuclear translocator) (Hypoxia-inducible factor 1-beta) (HIF-1-beta) (HIF1-beta)	1198	0.016	-0.116	0.148	0.816094
ARSA	Arylsulfatase A (ASA) (EC 3.1.6.8) (Cerebroside-sulfatase) [Cleaved into: Arylsulfatase A component B; Arylsulfatase A component C]	1198	-0.048	-0.18	0.085	0.481202
ARSB	Arylsulfatase B (ASB) (EC 3.1.6.12) (N-acetylgalactosamine-4-sulfatase) (G4S)	1198	-0.045	-0.176	0.087	0.506738
ARTN	Artemin (ARTN)	1198	0.016	-0.116	0.148	0.813471
ASGR1	Asialoglycoprotein receptor 1 (ASGP-R 1) (ASGPR 1) (C-type lectin domain family 4 member H1) (Hepatic lectin H1) (HL-1)	1198	-0.199	-0.33	-0.068	0.00302125
ATG4A	Cysteine protease ATG4A (EC 3.4.22.-) (AUT-like 2 cysteine endopeptidase) (Autophagin-2) (Autophagy-related cysteine endopeptidase 2) (Autophagy-related protein 4 homolog A) (hAPG4A)	1198	0.023	-0.108	0.155	0.727934
ATP6AP2	Renin receptor (ATPase H(+)-transporting lysosomal accessory protein 2) (ATPase H(+)-transporting lysosomal-interacting protein 2) (ER-localized type I transmembrane adaptor) (Embryonic liver differentiation factor 10) (N14F) (Renin/prorenin receptor) (Vacuolar ATP synthase membrane sector-associated protein M8-9) (ATP6M8-9) (V-ATPase M8.9 subunit) [Cleaved into: Renin receptor N-terminal fragment; Renin receptor C-terminal fragment]	1198	-0.059	-0.191	0.072	0.378395
ATP6V1D	V-type proton ATPase subunit D (V-ATPase subunit D) (V-ATPase 28 kDa accessory protein) (Vacuolar proton pump subunit D)	1198	-0.012	-0.144	0.119	0.853802
ATP6V1F	V-type proton ATPase subunit F (V-ATPase subunit F) (V-ATPase 14 kDa subunit) (Vacuolar proton pump subunit F)	1198	0.041	-0.09	0.173	0.540657
AXIN1	Axin-1 (AXIN1)	1198	-0.022	-0.154	0.11	0.74648
AXL	Tyrosine-protein kinase receptor UFO (AXL)	1198	-0.086	-0.217	0.046	0.201016
AZU1	Azurocidin (AZU1)	1198	-0.053	-0.185	0.079	0.435233
B4GALT1	Beta-1,4-galactosyltransferase 1 (Beta-1,4-GalTase 1) (Beta4Gal-T1) (b4Gal-T1) (EC 2.4.1.-) (Beta-N-acetylglucosaminyl-glycolipid beta-1,4-galactosyltransferase) (Beta-N-acetylglucosaminylglycopeptide beta-1,4-galactosyltransferase) (EC 2.4.1.38) (Lactose synthase A protein) (EC 2.4.1.22) (N-acetyllactosamine synthase) (EC 2.4.1.90) (Nal synthase) (UDP-Gal:beta-GlcNAc beta-1,4-galactosyltransferase 1) (UDP-galactose:beta-N-acetylglucosamine beta-1,4-galactosyltransferase 1) [Cleaved into: Processed beta-1,4-galactosyltransferase 1]	1198	-0.08	-0.212	0.053	0.237904
B4GAT1	Beta-1,4-glucuronyltransferase 1 (EC 2.4.1.-) (I-beta-1,3-N-acetylglucosaminyltransferase) (iGnT) (N-acetyllactosaminide beta-1,3-N-acetylglucosaminyltransferase) (Poly-N-acetyllactosamine extension enzyme) (UDP-GlcNAc:betaGal beta-1,3-N-acetylglucosaminyltransferase 1)	1198	-0.026	-0.159	0.106	0.698505
BACH1	Transcription regulator protein BACH1 (BTB and CNC homolog 1) (HA2303)	1198	-0.001	-0.133	0.131	0.988888
BAG6	Large proline-rich protein BAG6	1198	0.037	-0.095	0.169	0.586948
BAMBI	BMP and activin membrane-bound inhibitor homolog (Non-metastatic gene A protein) (Putative transmembrane protein NMA)	1198	-0.019	-0.15	0.113	0.78204
BANK1	B-cell scaffold protein with ankyrin repeats	1198	-0.014	-0.146	0.118	0.831531
BCAM	Basal cell adhesion molecule (Auberger B antigen) (B-CAM cell surface glycoprotein) (F8/G253 antigen) (Lutheran antigen) (Lutheran blood group glycoprotein) (CD antigen CD239)	1198	-0.062	-0.194	0.069	0.353338
BCAN	Brevican core protein (Brain-enriched hyaluronan-binding protein) (BEHAB) (Chondroitin sulfate proteoglycan 7)	1198	0.1	-0.032	0.232	0.139251
BCL2L11	Bcl-2-like protein 11 (Bcl2-L-11) (Bcl2-interacting mediator of cell death)	1198	-0.061	-0.192	0.071	0.364586
BCR	Breakpoint cluster region protein (EC 2.7.11.1) (Renal carcinoma antigen NY-REN-26)	1198	0.025	-0.107	0.157	0.711499
Beta.NGF	Beta-nerve growth factor (Beta-NGF)	1198	-0.098	-0.231	0.035	0.14919
BGN	Biglycan (Bone/cartilage proteoglycan I) (PG-S1)	1198	0.06	-0.072	0.192	0.371218
BID	BH3-interacting domain death agonist (p22 BID) (BID) [Cleaved into: BH3-interacting domain death agonist p15 (p15 BID); BH3-interacting domain death agonist p13 (p13 BID); BH3-interacting domain death agonist p11 (p11 BID)]	1198	-0.003	-0.135	0.128	0.959014
BIRC2	Baculoviral IAP repeat-containing protein 2 (EC 2.3.2.27) (Cellular inhibitor of apoptosis 1) (C-IAP1) (IAP homolog B) (Inhibitor of apoptosis protein 2) (hIAP-2) (hIAP2) (RING finger protein 48) (RING-type E3 ubiquitin transferase BIRC2) (TNFR2-TRAF-signaling complex protein 2)	1198	0.027	-0.105	0.159	0.68842
BLM.hydrolase	Bleomycin hydrolase (BLM hydrolase)	1198	-0.076	-0.208	0.057	0.262941
BLVRB	Flavin reductase (NADPH) (FR) (EC 1.5.1.30) (Biliverdin reductase B) (BVR-B) (EC 1.3.1.24) (Biliverdin-IX beta-reductase) (Green heme-binding protein) (GHBP) (NADPH-dependent diaphorase) (NADPH-flavin reductase) (FLR)	1198	-0.127	-0.259	0.005	0.0588181
BMP.4	Bone morphogenetic protein 4 (BMP-4) (Bone morphogenetic protein 2B) (BMP-2B)	1198	-0.043	-0.175	0.089	0.524008
BMP.6	Bone morphogenetic protein 6 (BMP-6)	1198	-0.051	-0.183	0.081	0.446438
BNP	N-terminal prohormone of brain natriuretic peptide	1198	-0.069	-0.202	0.064	0.309837
BOC	Brother of CDO (Protein BOC)	1198	0.017	-0.115	0.149	0.802949
BRK1	Protein BRICK1 (BRK1)	1198	-0.073	-0.205	0.059	0.27866
BST1	ADP-ribosyl cyclase/cyclic ADP-ribose hydrolase 2 (EC 3.2.2.6) (ADP-ribosyl cyclase 2) (Bone marrow stromal antigen 1) (BST-1) (Cyclic ADP-ribose hydrolase 2) (cADPr hydrolase 2) (CD antigen CD157)	1198	-0.01	-0.142	0.121	0.878393
BST2	Bone marrow stromal antigen 2 (BST-2) (HM1.24 antigen) (Tetherin) (CD antigen CD317)	1198	-0.24	-0.372	-0.108	0.000385904
BTC	Probetacellulin [Cleaved into: Betacellulin (BTC)]	1198	-0.05	-0.181	0.081	0.455906
BTN3A2	Butyrophilin subfamily 3 member A2	1198	-0.106	-0.241	0.029	0.122591
C1QA	Complement C1q subcomponent subunit A	1198	0.09	-0.042	0.223	0.181299
C1QTNF1	Complement C1q tumor necrosis factor-related protein 1	1198	-0.069	-0.201	0.064	0.310071
C2	Complement C2	1198	-0.139	-0.273	-0.005	0.0418023
CA1	Carbonic anhydrase 1	1198	0.023	-0.109	0.155	0.732466
CA12	Carbonic anhydrase 12 (EC 4.2.1.1) (Carbonate dehydratase XII) (Carbonic anhydrase XII) (CA-XII) (Tumor antigen HOM-RCC-3.1.3)	1198	0.052	-0.08	0.183	0.443172
CA13	Carbonic anhydrase 13	1198	0.053	-0.078	0.185	0.427663
CA14	Carbonic anhydrase 14 (EC 4.2.1.1) (Carbonate dehydratase XIV) (Carbonic anhydrase XIV) (CA-XIV)	1198	0.228	0.096	0.36	0.000714186
CA2	Carbonic anhydrase 2 (EC 4.2.1.1) (Carbonate dehydratase II) (Carbonic anhydrase C) (CAC) (Carbonic anhydrase II) (CA-II)	1198	-0.015	-0.147	0.117	0.82134
CA3	Carbonic anhydrase 3	1198	-0.007	-0.14	0.125	0.913174
CA4	Carbonic anhydrase 4	1198	0.026	-0.106	0.158	0.698432
CA5A	Carbonic anhydrase 5A, mitochondrial (CA5A)	1198	-0.069	-0.201	0.063	0.307064
CA6	Carbonic anhydrase 6 (EC 4.2.1.1) (Carbonate dehydratase VI) (Carbonic anhydrase VI) (CA-VI) (Salivary carbonic anhydrase) (Secreted carbonic anhydrase)	1198	0.067	-0.065	0.199	0.318924
CADM3	Cell adhesion molecule 3 (Brain immunoglobulin receptor) (Immunoglobulin superfamily member 4B) (IgSF4B) (Nectin-like protein 1) (NECL-1) (Synaptic cell adhesion molecule 3) (SynCAM3) (TSLC1-like protein 1) (TSLL1)	1198	-0.012	-0.144	0.12	0.859097
CAIX	Carbonic anhydrase 9 (CA9)	1198	0.057	-0.076	0.189	0.401197
CALCA	Calcitonin [Cleaved into: Calcitonin; Katacalcin (Calcitonin carboxyl-terminal peptide) (CCP) (PDN-21)]	1198	-0.101	-0.233	0.03	0.130779
CALCOCO1	Calcium-binding and coiled-coil domain-containing protein 1 (Calphoglin) (Coiled-coil coactivator protein) (Sarcoma antigen NY-SAR-3)	1198	-0.004	-0.136	0.128	0.948095
CALR	Calreticulin (CRP55) (Calregulin) (Endoplasmic reticulum resident protein 60) (ERp60) (HACBP) (grp60)	1198	-0.085	-0.217	0.047	0.207063
CAMKK1	Calcium/calmodulin-dependent protein kinase kinase 1 (CaM-KK 1) (CaM-kinase kinase 1) (CaMKK 1) (EC 2.7.11.17) (CaM-kinase IV kinase) (Calcium/calmodulin-dependent protein kinase kinase alpha) (CaM-KK alpha) (CaM-kinase kinase alpha) (CaMKK alpha)	1198	-0.056	-0.188	0.076	0.403125
CANT1	Soluble calcium-activated nucleotidase 1 (SCAN-1)	1198	-0.068	-0.2	0.063	0.310485
CAPG	Macrophage-capping protein (Actin regulatory protein CAP-G)	1198	0.002	-0.13	0.133	0.980795
CARHSP1	Calcium-regulated heat-stable protein 1 (Calcium-regulated heat-stable protein of 24 kDa) (CRHSP-24)	1198	0.032	-0.1	0.163	0.634548
CASP.3	Caspase-3 (CASP-3)	1198	0.044	-0.088	0.176	0.512931
CASP.8	Caspase 8 (CASP-8)	1198	-0.033	-0.164	0.099	0.625942
CASP2	Caspase-2 (CASP-2) (EC 3.4.22.55) (Neural precursor cell expressed developmentally down-regulated protein 2) (NEDD-2) (Protease ICH-1) [Cleaved into: Caspase-2 subunit p18; Caspase-2 subunit p13; Caspase-2 subunit p12]	1198	0.015	-0.117	0.147	0.825943
CBL	E3 ubiquitin-protein ligase CBL (EC 2.3.2.27) (Casitas B-lineage lymphoma proto-oncogene) (Proto-oncogene c-Cbl) (RING finger protein 55) (RING-type E3 ubiquitin transferase CBL) (Signal transduction protein CBL)	1198	-0.005	-0.136	0.127	0.943993
CBLN4	Cerebellin-4 (Cerebellin-like glycoprotein 1)	1198	0.115	-0.017	0.248	0.0877655
CCDC80	Coiled-coil domain-containing protein 80	1198	-0.067	-0.199	0.066	0.325433
CCL11	Eotaxin (C-C motif chemokine 11) (Eosinophil chemotactic protein) (Small-inducible cytokine A11)	1198	-0.032	-0.164	0.101	0.638751
CCL14	C-C motif chemokine 14	1198	-0.219	-0.351	-0.087	0.00116989
CCL15	C-C motif chemokine 15 (CCL15)	1198	-0.043	-0.174	0.089	0.526583
CCL16	C-C motif chemokine 16 (CCL16)	1198	-0.103	-0.235	0.029	0.125694
CCL17	C-C motif chemokine 17	1198	-0.055	-0.187	0.077	0.413815
CCL18	C-C motif chemokine 18	1198	-0.101	-0.233	0.032	0.135853
CCL19	C-C motif chemokine 19 (CCL19)	1198	-0.119	-0.251	0.013	0.0764716
CCL20	C-C motif chemokine 20 (CCL20)	1198	-0.082	-0.213	0.05	0.222511
CCL21	C-C motif chemokine 21 (6Ckine) (Beta-chemokine exodus-2) (Secondary lymphoid-tissue chemokine) (SLC) (Small-inducible cytokine A21)	1198	-0.085	-0.218	0.047	0.205667
CCL23	C-C motif chemokine 23 (CCL23)	1198	-0.02	-0.152	0.113	0.770214
CCL24	C-C motif chemokine 24 (CCL24)	1198	0.014	-0.118	0.146	0.838201
CCL25	C-C motif chemokine 25 (CCL25)	1198	0.038	-0.094	0.17	0.574179
CCL27	C-C motif chemokine 27 (CC chemokine ILC) (Cutaneous T-cell-attracting chemokine) (CTACK) (ESkine) (IL-11 R-alpha-locus chemokine) (Skinkine) (Small-inducible cytokine A27)	1198	-0.078	-0.211	0.054	0.247404
CCL28	C-C motif chemokine 28 (CCL28)	1198	-0.053	-0.186	0.079	0.428374
CCL3	Macrophage inflammatory protein 1-alpha (MIP-1 alpha)	1198	-0.071	-0.203	0.061	0.293678
CCL4	C-C motif chemokine 4 (CCL4)	1198	-0.019	-0.151	0.114	0.782149
CCL5	C-C motif chemokine 5	1198	-0.106	-0.237	0.026	0.116755
CCT5	T-complex protein 1 subunit epsilon (TCP-1-epsilon) (CCT-epsilon)	1198	-0.051	-0.182	0.081	0.450487
CD109	CD109 antigen (150 kDa TGF-beta-1-binding protein) (C3 and PZP-like alpha-2-macroglobulin domain-containing protein 7) (Platelet-specific Gov antigen) (p180) (r150) (CD antigen CD109)	1198	-0.069	-0.2	0.063	0.306835
CD160	CD160 antigen (CD160)	1198	-0.029	-0.161	0.103	0.663569
CD163	Scavenger receptor cysteine-rich type 1 protein M130 (CD163)	1198	-0.047	-0.179	0.085	0.483969
CD164	Sialomucin core protein 24 (MUC-24)	1198	0.017	-0.114	0.149	0.796189
CD177	CD177 antigen (Human neutrophil alloantigen 2a) (HNA-2a) (NB1 glycoprotein) (NB1 GP) (Polycythemia rubra vera protein 1) (PRV-1) (CD antigen CD177)	1198	0.07	-0.061	0.202	0.293577
CD1C	T-cell surface glycoprotein CD1c	1198	0.081	-0.052	0.215	0.232888
CD200	OX-2 membrane glycoprotein (CD antigen CD200)	1198	0.021	-0.111	0.152	0.757587
CD200R1	Cell surface glycoprotein CD200 receptor 1 (CD200 cell surface glycoprotein receptor) (Cell surface glycoprotein OX2 receptor 1)	1198	-0.104	-0.236	0.028	0.122368
CD207	C-type lectin domain family 4 member K (CD207)	1198	-0.044	-0.176	0.089	0.516892
CD209	CD209 antigen (C-type lectin domain family 4 member L) (Dendritic cell-specific ICAM-3-grabbing non-integrin 1) (DC-SIGN) (DC-SIGN1) (CD antigen CD209)	1198	-0.179	-0.31	-0.048	0.0076087
CD22	B-cell receptor CD22 (B-lymphocyte cell adhesion molecule) (BL-CAM) (Sialic acid-binding Ig-like lectin 2) (Siglec-2) (T-cell surface antigen Leu-14) (CD antigen CD22)	1198	-0.043	-0.176	0.089	0.521474
CD244	Natural killer cell receptor 2B4 (CD244)	1198	-0.114	-0.246	0.018	0.0896026
CD27	CD27 antigen (CD27)	1198	-0.098	-0.231	0.034	0.144389
CD28	T-cell-specific surface glycoprotein CD28 (TP44) (CD antigen CD28)	1198	-0.07	-0.202	0.062	0.297574
CD2AP	CD2-associated protein	1198	0.065	-0.066	0.197	0.332414
CD300E	CMRF35-like molecule 2 (CLM-2) (CD300 antigen-like family member E) (CMRF35-A5) (Immune receptor expressed on myeloid cells 2) (IREM-2) (Polymeric immunoglobulin receptor 2) (PIgR-2) (PIgR2) (Poly-Ig receptor 2) (CD antigen CD300e)	1198	-0.127	-0.259	0.005	0.0586751
CD300LG	CMRF35-like molecule 9 (CLM-9) (CD300 antigen-like family member G) (Triggering receptor expressed on myeloid cells 4) (TREM-4) (CD antigen CD300g)	1198	-0.036	-0.168	0.096	0.591074
CD302	CD302 antigen (C-type lectin BIMLEC) (C-type lectin domain family 13 member A) (DEC205-associated C-type lectin 1) (Type I transmembrane C-type lectin receptor DCL-1) (CD antigen CD302)	1198	-0.246	-0.377	-0.114	0.000252727
CD33	Myeloid cell surface antigen CD33 (Sialic acid-binding Ig-like lectin 3) (Siglec-3) (gp67) (CD antigen CD33)	1198	0.076	-0.056	0.208	0.257488
CD38	ADP-ribosyl cyclase/cyclic ADP-ribose hydrolase 1 (EC 3.2.2.6) (2 prime -phospho-ADP-ribosyl cyclase) (2 prime -phospho-ADP-ribosyl cyclase/2 prime -phospho-cyclic-ADP-ribose transferase) (EC 2.4.99.20) (2 prime -phospho-cyclic-ADP-ribose transferase) (ADP-ribosyl cyclase 1) (ADPRC 1) (Cyclic ADP-ribose hydrolase 1) (cADPr hydrolase 1) (T10) (CD antigen CD38)	1198	-0.032	-0.164	0.1	0.635258
CD4	T-cell surface glycoprotein CD4	1198	-0.062	-0.194	0.07	0.355264
CD40	CD40L receptor (CD40)	1198	-0.117	-0.249	0.014	0.0809651
CD40.L	CD40 ligand	1198	-0.017	-0.149	0.115	0.804083
CD46	Membrane cofactor protein	1198	-0.082	-0.214	0.05	0.223907
CD48	CD48 antigen (CD48)	1198	-0.09	-0.221	0.042	0.182515
CD5	T-cell surface glycoprotein CD5 (CD5)	1198	-0.124	-0.256	0.008	0.065212
CD58	Lymphocyte function-associated antigen 3 (Ag3) (Surface glycoprotein LFA-3) (CD antigen CD58)	1198	0.02	-0.111	0.152	0.760937
CD59	CD59 glycoprotein	1198	-0.138	-0.27	-0.007	0.0395036
CD6	T-cell surface glycoprotein CD6 isoform (CD6)	1198	-0.021	-0.153	0.111	0.757136
CD63	CD63 antigen (Granulophysin) (Lysosomal-associated membrane protein 3) (LAMP-3) (Melanoma-associated antigen ME491) (OMA81H) (Ocular melanoma-associated antigen) (Tetraspanin-30) (Tspan-30) (CD antigen CD63)	1198	-0.042	-0.174	0.09	0.533305
CD69	Early activation antigen CD69 (Activation inducer molecule) (AIM) (BL-AC/P26) (C-type lectin domain family 2 member C) (EA1) (Early T-cell activation antigen p60) (GP32/28) (Leukocyte surface antigen Leu-23) (MLR-3) (CD antigen CD69)	1198	0.008	-0.124	0.14	0.909837
CD70	CD70 antigen (CD70)	1198	-0.046	-0.178	0.086	0.494053
CD74	HLA class II histocompatibility antigen gamma chain (HLA-DR antigens-associated invariant chain) (Ia antigen-associated invariant chain) (Ii) (p33) (CD antigen CD74)	1198	-0.117	-0.249	0.015	0.0818183
CD79B	B-cell antigen receptor complex-associated protein beta chain	1198	0.017	-0.115	0.149	0.798164
CD83	CD83 antigen (hCD83) (B-cell activation protein) (Cell surface protein HB15) (CD antigen CD83)	1198	-0.157	-0.289	-0.026	0.019386
CD84	SLAM family member 5 (CD84)	1198	-0.102	-0.234	0.029	0.128469
CD8A	T-cell surface glycoprotein CD8 alpha chain	1198	-0.128	-0.263	0.007	0.0629411
CD93	Complement component C1q receptor (CD93)	1198	-0.108	-0.239	0.024	0.110091
CD97	CD97 antigen (Leukocyte antigen CD97) (CD antigen CD97) [Cleaved into: CD97 antigen subunit alpha; CD97 antigen subunit beta]	1198	-0.042	-0.174	0.09	0.531381
CD99L2	CD99 antigen-like protein 2 (MIC2-like protein 1) (CD antigen CD99)	1198	-0.186	-0.318	-0.055	0.00546737
CDC27	Cell division cycle protein 27 homolog (Anaphase-promoting complex subunit 3) (APC3) (CDC27 homolog) (CDC27Hs) (H-NUC)	1198	-0.011	-0.143	0.12	0.865317
CDCP1	CUB domain-containing protein 1 (CDCP1)	1198	-0.237	-0.368	-0.105	0.000427988
CDH1	Cadherin-1	1198	-0.016	-0.148	0.116	0.813337
CDH15	Cadherin-15 (Cadherin-14) (Muscle cadherin) (M-cadherin)	1198	0.005	-0.127	0.137	0.941925
CDH17	Cadherin-17 (Intestinal peptide-associated transporter HPT-1) (Liver-intestine cadherin) (LI-cadherin)	1198	0.057	-0.076	0.189	0.400753
CDH2	Cadherin-2	1198	-0.039	-0.171	0.093	0.563106
CDH3	Cadherin-3 (Placental cadherin) (P-cadherin)	1198	-0.074	-0.206	0.059	0.275429
CDH5	Cadherin-5 (CDH5)	1198	-0.002	-0.134	0.13	0.978006
CDH6	Cadherin-6 (Kidney cadherin) (K-cadherin)	1198	-0.081	-0.213	0.051	0.22762
CDHR2	Cadherin-related family member 2 (Protocadherin LKC) (PC-LKC) (Protocadherin-24)	1198	-0.101	-0.233	0.032	0.137435
CDHR5	Cadherin-related family member 5	1198	-0.044	-0.176	0.088	0.511637
CDKN1A	Cyclin-dependent kinase inhibitor 1 (CKN1A)	1198	-0.002	-0.134	0.13	0.974801
CDNF	Cerebral dopamine neurotrophic factor (ARMET-like protein 1) (Conserved dopamine neurotrophic factor)	1198	-0.01	-0.142	0.121	0.876174
CDON	Cell adhesion molecule-related/down-regulated by oncogenes	1198	-0.132	-0.264	-0.001	0.0493592
CDSN	Corneodesmosin (S protein)	1198	-0.004	-0.142	0.133	0.950913
CEACAM1	Carcinoembryonic antigen-related cell adhesion molecule 1 (CEACAM1)	1198	-0.039	-0.171	0.092	0.560101
CEACAM3	Carcinoembryonic antigen-related cell adhesion molecule 3 (Carcinoembryonic antigen CGM1) (CD antigen CD66d)	1198	0.059	-0.073	0.191	0.380338
CEACAM5	Carcinoembryonic antigen-related cell adhesion molecule 5 (CEACAM5)	1198	-0.123	-0.255	0.009	0.0671405
CEACAM8	Carcinoembryonic antigenrelated cell adhesion molecule 8 (CEACAM8)	1198	-0.11	-0.242	0.022	0.102395
CES1	Liver carboxylesterase 1	1198	-0.114	-0.246	0.018	0.0915152
CES2	Cocaine esterase (EC 3.1.1.84) (Carboxylesterase 2) (CE-2) (hCE-2) (EC 3.1.1.1) (Methylumbelliferyl-acetate deacetylase 2) (EC 3.1.1.56)	1198	-0.154	-0.287	-0.022	0.0225297
CETN2	Centrin-2 (Caltractin isoform 1)	1198	-0.021	-0.153	0.111	0.757785
CFC1	Cryptic protein (Cryptic family protein 1)	1198	-0.029	-0.161	0.103	0.669093
CFHR5	Complement factor H-related protein 5	1198	-0.148	-0.28	-0.017	0.0270608
CGA	Glycoprotein hormones alpha chain (Anterior pituitary glycoprotein hormones common subunit alpha) (Choriogonadotropin alpha chain) (Chorionic gonadotrophin subunit alpha) (CG-alpha) (Follicle-stimulating hormone alpha chain) (FSH-alpha) (Follitropin alpha chain) (Luteinizing hormone alpha chain) (LSH-alpha) (Lutropin alpha chain) (Thyroid-stimulating hormone alpha chain) (TSH-alpha) (Thyrotropin alpha chain)	1198	-0.136	-0.269	-0.004	0.0438281
CGB3	Choriogonadotropin subunit beta 3 (Choriogonadotropin subunit beta) (CG-beta) (Chorionic gonadotropin chain beta)	1198	-0.072	-0.203	0.06	0.287116
CHI3L1	Chitinase-3-like protein 1 (CHI3L1)	1198	-0.162	-0.294	-0.031	0.0158959
CHIT1	Chitotriosidase-1 (CHIT1)	1198	-0.202	-0.334	-0.07	0.0026754
CHL1	Neural cell adhesion molecule L1-like protein	1198	-0.036	-0.167	0.095	0.590012
CHRDL2	Chordin-like protein 2	1198	0.081	-0.051	0.213	0.230975
CKAP4	Cytoskeleton-associated protein 4 (63-kDa cytoskeleton-linking membrane protein) (Climp-63) (p63)	1198	-0.081	-0.213	0.052	0.232901
CLEC10A	C-type lectin domain family 10 member A (C-type lectin superfamily member 14) (Macrophage lectin 2) (CD antigen CD301)	1198	-0.128	-0.26	0.003	0.0558483
CLEC11A	C-type lectin domain family 11 member A (C-type lectin superfamily member 3) (Lymphocyte secreted C-type lectin) (Osteolectin) (Stem cell growth factor) (p47)	1198	-0.037	-0.169	0.094	0.57941
CLEC14A	C-type lectin domain family 14 member A (Epidermal growth factor receptor 5) (EGFR-5)	1198	-0.057	-0.189	0.075	0.396669
CLEC1A	C-type lectin domain family 1 member A (C-type lectin-like receptor 1) (CLEC-1)	1198	0.019	-0.113	0.151	0.77949
CLEC1B	C-type lectin domain family 1 member B (C-type lectin-like receptor 2) (CLEC-2)	1198	-0.066	-0.198	0.065	0.322289
CLEC4A	C-type lectin domain family 4 member A (C-type lectin DDB27) (C-type lectin superfamily member 6) (Dendritic cell immunoreceptor) (Lectin-like immunoreceptor) (CD antigen CD367)	1198	0.061	-0.071	0.192	0.365759
CLEC4C	C-type lectin domain family 4 member C (Blood dendritic cell antigen 2) (BDCA-2) (C-type lectin superfamily member 7) (Dendritic lectin) (CD antigen CD303)	1198	0.005	-0.127	0.136	0.946456
CLEC4D	C-type lectin domain family 4 member D (C-type lectin superfamily member 8) (C-type lectin-like receptor 6) (CLEC-6) (CD antigen CD368)	1198	-0.051	-0.183	0.08	0.443229
CLEC4G	C-type lectin domain family 4 member G (Liver and lymph node sinusoidal endothelial cell C-type lectin) (LSECtin)	1198	-0.036	-0.168	0.097	0.596937
CLEC5A	C-type lectin domain family 5 member A	1198	0.009	-0.123	0.14	0.898578
CLEC6A	C-type lectin domain family 6 member A (C-type lectin superfamily member 10) (Dendritic cell-associated C-type lectin 2) (DC-associated C-type lectin 2) (Dectin-2)	1198	0.037	-0.095	0.168	0.585957
CLEC7A	C-type lectin domain family 7 member A (Beta-glucan receptor) (C-type lectin superfamily member 12) (Dendritic cell-associated C-type lectin 1) (DC-associated C-type lectin 1) (Dectin-1) (CD antigen CD369)	1198	-0.05	-0.181	0.082	0.456913
CLIP2	CAP-Gly domain-containing linker protein 2 (Cytoplasmic linker protein 115) (CLIP-115) (Cytoplasmic linker protein 2) (Williams-Beuren syndrome chromosomal region 3 protein) (Williams-Beuren syndrome chromosomal region 4 protein)	1198	0.005	-0.127	0.137	0.940703
CLM.1	CMRF35-like molecule 1 (CLM-1) (CD300 antigen-like family member F) (Immune receptor expressed on myeloid cells 1) (IREM-1) (Immunoglobulin superfamily member 13) (IgSF13) (NK inhibitory receptor) (CD antigen CD300f)	1198	-0.21	-0.341	-0.079	0.00176589
CLM.6	CMRF35-like molecule 6 (CLM-6) (CD300 antigen-like family member C) (CMRF35-A1) (CMRF-35) (Immunoglobulin superfamily member 16) (IgSF16) (CD antigen CD300c)	1198	-0.16	-0.292	-0.028	0.0179014
CLMP	CXADR-like membrane protein	1198	-0.117	-0.249	0.015	0.0816363
CLSPN	Claspin (hClaspin)	1198	0.105	-0.027	0.237	0.118751
CLSTN1	Calsyntenin-1 (Alcadein-alpha) (Alc-alpha) (Alzheimer-related cadherin-like protein) (Non-classical cadherin XB31alpha) [Cleaved into: Soluble Alc-alpha (SAlc-alpha); CTF1-alpha (C-terminal fragment 1-alpha)]	1198	-0.133	-0.265	-0.002	0.0475932
CLSTN2	Calsyntenin-2	1198	0.09	-0.042	0.222	0.182332
CLSTN3	Calsyntenin-3 (Alcadein-beta) (Alc-beta)	1198	-0.056	-0.189	0.077	0.407232
CLUL1	Clusterin-like protein 1	1198	0.042	-0.09	0.173	0.53517
CNDP1	Beta-Ala-His dipeptidase	1198	-0.037	-0.169	0.095	0.580632
CNPY2	Protein canopy homolog 2 (MIR-interacting saposin-like protein) (Putative secreted protein Zsig9) (Transmembrane protein 4)	1198	0.056	-0.076	0.188	0.403291
CNTN1	Contactin-1 (CNTN1)	1198	0.024	-0.109	0.156	0.725715
CNTN2	Contactin-2 (Axonal glycoprotein TAG-1) (Axonin-1) (Transient axonal glycoprotein 1) (TAX-1)	1198	0.007	-0.124	0.139	0.913878
CNTN4	Contactin-4 (Brain-derived immunoglobulin superfamily protein 2) (BIG-2)	1198	-0.064	-0.196	0.067	0.339114
CNTN5	Contactin-5 (Neural recognition molecule NB-2) (hNB-2)	1198	0.063	-0.069	0.195	0.350059
CNTNAP2	Contactin-associated protein-like 2 (Cell recognition molecule Caspr2)	1198	-0.003	-0.135	0.129	0.965983
COCH	Cochlin (COCH-5B2)	1198	-0.095	-0.227	0.037	0.158678
COL18A1	Collagen alpha-1(XVIII) chain	1198	-0.175	-0.307	-0.044	0.00889628
COL1A1	Collagen alpha-1(I) chain (COL1A1)	1198	0.04	-0.092	0.172	0.551221
COL4A1	Collagen alpha-1(IV) chain [Cleaved into: Arresten]	1198	0.124	-0.008	0.256	0.064929
COL4A3BP	Ceramide transfer protein (hCERT) (Collagen type IV alpha-3-binding protein) (Goodpasture antigen-binding protein) (GPBP) (START domain-containing protein 11) (StARD11) (StAR-related lipid transfer protein 11)	1198	0.001	-0.131	0.133	0.991671
COL9A1	Collagen alpha-1(IX) chain	1198	0.116	-0.017	0.248	0.0867507
COLEC12	Collectin-12 (Collectin placenta protein 1) (CL-P1) (hCL-P1) (Nurse cell scavenger receptor 2) (Scavenger receptor class A member 4) (Scavenger receptor with C-type lectin)	1198	-0.186	-0.318	-0.055	0.00567906
COMP	Cartilage oligomeric matrix protein	1198	-0.131	-0.262	0.001	0.0522495
COMT	Catechol O-methyltransferase	1198	0.084	-0.047	0.216	0.20927
CPA1	Carboxypeptidase A1 (CPA1)	1198	-0.078	-0.21	0.054	0.248504
CPA2	Carboxypeptidase A2 (EC 3.4.17.15)	1198	-0.043	-0.175	0.089	0.523807
CPB1	Carboxypeptidase B (CPB1)	1198	-0.083	-0.215	0.049	0.219074
CPE	Carboxypeptidase E (CPE)	1198	0.121	-0.011	0.253	0.0717854
CPM	Carboxypeptidase M (CPM) (EC 3.4.17.12)	1198	-0.195	-0.327	-0.064	0.00367625
CPVL	Probable serine carboxypeptidase CPVL (EC 3.4.16.-) (Carboxypeptidase, vitellogenic-like) (Vitellogenic carboxypeptidase-like protein) (VCP-like protein) (hVLP)	1198	-0.051	-0.186	0.084	0.458819
CPXM1	Probable carboxypeptidase X1 (EC 3.4.17.-) (Metallocarboxypeptidase CPX-1)	1198	-0.081	-0.213	0.051	0.228903
CR2	Complement receptor type 2	1198	-0.054	-0.186	0.078	0.420786
CRADD	Death domain-containing protein CRADD (Caspase and RIP adapter with death domain) (RIP-associated protein with a death domain)	1198	-0.014	-0.146	0.118	0.833575
CRELD2	Protein disulfide isomerase CRELD2 (EC 5.3.4.1) (Cysteine-rich with EGF-like domain protein 2)	1198	-0.115	-0.247	0.017	0.0876207
CRH	Corticoliberin (Corticotropin-releasing factor) (CRF) (Corticotropin-releasing hormone)	1198	-0.008	-0.14	0.124	0.906462
CRHBP	Corticotropin-releasing factor-binding protein (CRF-BP) (CRF-binding protein) (Corticotropin-releasing hormone-binding protein) (CRH-BP)	1198	-0.204	-0.335	-0.073	0.00236347
CRIM1	Cysteine-rich motor neuron 1 protein (CRIM-1) (Cysteine-rich repeat-containing protein S52) [Cleaved into: Processed cysteine-rich motor neuron 1 protein]	1198	-0.021	-0.153	0.111	0.753765
CRIP2	Cysteine-rich protein 2 (CRP-2) (Protein ESP1)	1198	-0.042	-0.175	0.091	0.534867
CRISP2	Cysteine-rich secretory protein 2 (CRISP-2) (Cancer/testis antigen 36) (CT36) (Testis-specific protein TPX-1)	1198	0.146	0.014	0.277	0.0300374
CRKL	Crk-like protein	1198	0.029	-0.103	0.161	0.663822
CRNN	Cornulin (CRNN)	1198	-0.059	-0.19	0.073	0.382222
CRTAC1	Cartilage acidic protein 1	1198	-0.08	-0.212	0.052	0.235187
CRTAM	Cytotoxic and regulatory T-cell molecule (Class-I MHC-restricted T-cell-associated molecule) (CD antigen CD355)	1198	-0.05	-0.182	0.082	0.461548
CRX	Cone-rod homeobox protein	1198	0.027	-0.106	0.16	0.688515
CSF.1	Macrophage colony-stimulating factor 1 (CSF-1)	1198	-0.141	-0.273	-0.009	0.0366814
CSNK1D	Casein kinase I isoform delta (CKI-delta) (CKId) (EC 2.7.11.1) (Tau-protein kinase CSNK1D) (EC 2.7.11.26)	1198	0.004	-0.128	0.136	0.949102
CST3	Cystatin-C	1198	-0.179	-0.311	-0.048	0.00765391
CST5	Cystatin D (CST5)	1198	-0.03	-0.162	0.101	0.652835
CST6	Cystatin-M (Cystatin-6) (Cystatin-E)	1198	0.028	-0.105	0.16	0.683376
CSTB	Cystatin-B (CSTB)	1198	-0.124	-0.256	0.008	0.0658448
CTF1	Cardiotrophin-1 (CT-1)	1198	0.069	-0.062	0.2	0.304482
CTRC	Chymotrypsin C (CTRC)	1198	0.03	-0.103	0.162	0.660529
CTSC	Dipeptidyl peptidase 1 (EC 3.4.14.1) (Cathepsin C) (Cathepsin J) (Dipeptidyl peptidase I) (DPP-I) (DPPI) (Dipeptidyl transferase) [Cleaved into: Dipeptidyl peptidase 1 exclusion domain chain (Dipeptidyl peptidase I exclusion domain chain); Dipeptidyl peptidase 1 heavy chain (Dipeptidyl peptidase I heavy chain); Dipeptidyl peptidase 1 light chain (Dipeptidyl peptidase I light chain)]	1198	-0.03	-0.162	0.103	0.66095
CTSD	Cathepsin D (CTSD)	1198	-0.169	-0.301	-0.038	0.0118511
CTSF	Cathepsin F (CATSF) (EC 3.4.22.41)	1198	0.026	-0.106	0.157	0.704004
CTSH	Pro-cathepsin H	1198	0.089	-0.043	0.22	0.187139
CTSL1	Cathepsin L1 (CTSL1)	1198	-0.03	-0.162	0.101	0.652723
CTSO	Cathepsin O	1198	0.008	-0.124	0.14	0.901961
CTSS	Cathepsin S (EC 3.4.22.27)	1198	-0.068	-0.2	0.064	0.312078
CTSV	Cathepsin L2 (CTSV)	1198	0.038	-0.094	0.17	0.5758
CTSZ	Cathepsin Z (CTSZ)	1198	-0.045	-0.177	0.086	0.499222
CX3CL1	Fractalkine (CX3CL1)	1198	0.008	-0.124	0.14	0.906805
CXADR	Coxsackievirus and adenovirus receptor (CAR) (hCAR) (CVB3-binding protein) (Coxsackievirus B-adenovirus receptor) (HCVADR)	1198	-0.062	-0.194	0.07	0.361047
CXCL1	C-X-C motif chemokine 1 (CXCL1)	1198	-0.124	-0.256	0.007	0.0644846
CXCL10	C-X-C motif chemokine 10 (CXCL10)	1198	-0.043	-0.177	0.091	0.529082
CXCL11	C-X-C motif chemokine 11 (CXCL11)	1198	-0.062	-0.195	0.07	0.357728
CXCL12	Stromal cell-derived factor 1 (SDF-1) (hSDF-1) (C-X-C motif chemokine 12) (Intercrine reduced in hepatomas) (IRH) (hIRH) (Pre-B cell growth-stimulating factor) (PBSF) [Cleaved into: SDF-1-beta(3-72); SDF-1-alpha(3-67)]	1198	0.023	-0.109	0.155	0.737505
CXCL13	C-X-C motif chemokine 13 (CXCL13)	1198	-0.009	-0.141	0.124	0.898035
CXCL14	C-X-C motif chemokine 14 (Chemokine BRAK) (MIP-2G) (Small-inducible cytokine B14)	1198	-0.052	-0.185	0.081	0.44261
CXCL16	C-X-C motif chemokine 16 (CXCL16)	1198	-0.107	-0.239	0.025	0.110924
CXCL5	C-X-C motif chemokine 5 (CXCL5)	1198	-0.166	-0.298	-0.035	0.013208
CXCL6	C-X-C motif chemokine 6 (CXCL6)	1198	-0.128	-0.259	0.004	0.0574447
CXCL9	C-X-C motif chemokine 9 (CXCL9)	1198	0.025	-0.108	0.158	0.713871
CXL17	VEGF-co regulated chemokine 1 (CXL17)	1198	-0.095	-0.23	0.04	0.16685
CYR61	Protein CYR61 (CYR61)	1198	-0.073	-0.204	0.059	0.278363
DAB2	Disabled homolog 2	1198	0.039	-0.092	0.171	0.557825
DAG1	Dystroglycan (Dystrophin-associated glycoprotein 1) [Cleaved into: Alpha-dystroglycan (Alpha-DG); Beta-dystroglycan (Beta-DG)]	1198	-0.068	-0.2	0.064	0.313417
DAPP1	Dual adapter for phosphotyrosine and 3-phosphotyrosine and 3-phosphoinositide (hDAPP1) (B lymphocyte adapter protein Bam32) (B-cell adapter molecule of 32 kDa)	1198	-0.003	-0.134	0.129	0.969892
DCBLD2	Discoidin, CUB and LCCL domain-containing protein 2 (CUB, LCCL and coagulation factor V/VIII-homology domains protein 1) (Endothelial and smooth muscle cell-derived neuropilin-like protein)	1198	-0.034	-0.167	0.098	0.612989
DCN	Decorin	1198	-0.008	-0.14	0.124	0.901709
DCTN1	Dynactin subunit 1 (150 kDa dynein-associated polypeptide) (DAP-150) (DP-150) (p135) (p150-glued)	1198	0.017	-0.115	0.148	0.805293
DCTN2	Dynactin subunit 2 (50 kDa dynein-associated polypeptide) (Dynactin complex 50 kDa subunit) (DCTN-50) (p50 dynamitin)	1198	-0.027	-0.159	0.105	0.686628
DCTPP1	dCTP pyrophosphatase 1 (EC 3.6.1.12) (Deoxycytidine-triphosphatase 1) (dCTPase 1) (RS21C6) (XTP3-transactivated gene A protein)	1198	0.005	-0.128	0.138	0.944759
DDAH1	N(G),N(G)-dimethylarginine dimethylaminohydrolase 1 (DDAH-1) (Dimethylarginine dimethylaminohydrolase 1) (EC 3.5.3.18) (DDAHI) (Dimethylargininase-1)	1198	-0.06	-0.193	0.072	0.371302
DDC	Aromatic-L-amino-acid decarboxylase (AADC)	1198	0.122	-0.01	0.254	0.0705726
DDR1	Epithelial discoidin domain-containing receptor 1 (Epithelial discoidin domain receptor 1) (EC 2.7.10.1) (CD167 antigen-like family member A) (Cell adhesion kinase) (Discoidin receptor tyrosine kinase) (HGK2) (Mammary carcinoma kinase 10) (MCK-10) (Protein-tyrosine kinase 3A) (Protein-tyrosine kinase RTK-6) (TRK E) (Tyrosine kinase DDR) (Tyrosine-protein kinase CAK) (CD antigen CD167a)	1198	-0.063	-0.196	0.069	0.347777
DDX58	Antiviral innate immune response receptor RIG-I (DEAD box protein 58) (Probable ATP-dependent RNA helicase DDX58) (EC 3.6.4.13) (RIG-I-like receptor 1) (RLR-1) (Retinoic acid-inducible gene 1 protein) (RIG-1) (Retinoic acid-inducible gene I protein) (RIG-I)	1198	-0.052	-0.185	0.08	0.439017
DECR1	2,4-dienoyl-CoA reductase, mitochondrial (DECR1)	1198	-0.018	-0.15	0.114	0.78886
DEFA1	Neutrophil defensin 1	1198	0.025	-0.107	0.157	0.70669
DEFB4A	Beta-defensin 4A (Beta-defensin 2) (BD-2) (hBD-2) (Defensin, beta 2) (Skin-antimicrobial peptide 1) (SAP1)	1198	-0.031	-0.163	0.101	0.647502
DFFA	DNA fragmentation factor subunit alpha (DNA fragmentation factor 45 kDa subunit) (DFF-45) (Inhibitor of CAD) (ICAD)	1198	-0.013	-0.145	0.119	0.850358
DGKZ	Diacylglycerol kinase zeta (DAG kinase zeta) (EC 2.7.1.107) (Diglyceride kinase zeta) (DGK-zeta)	1198	-0.103	-0.235	0.028	0.12459
DIABLO	Diablo homolog, mitochondrial	1198	0.046	-0.086	0.177	0.494885
Dkk.1	Dickkopf-related protein 1 (Dkk-1)	1198	-0.099	-0.231	0.033	0.140454
Dkk.4	Dickkopf-related protein 4 (Dickkopf-4) (Dkk-4) (hDkk-4) [Cleaved into: Dickkopf-related protein 4 short form]	1198	-0.041	-0.173	0.091	0.545948
DKK3	Dickkopf-related protein 3 (Dickkopf-3) (Dkk-3) (hDkk-3)	1198	0.083	-0.049	0.215	0.216611
DKKL1	Dickkopf-like protein 1 (Cancer/testis antigen 34) (CT34) (Protein soggy-1) (SGY-1)	1198	-0.025	-0.158	0.107	0.70689
DLK.1	Protein delta homolog 1 (DLK-1)	1198	0.045	-0.087	0.178	0.504303
DLL1	Delta-like protein 1 (DLL1)	1198	-0.126	-0.258	0.007	0.0629306
DNAJB1	DnaJ homolog subfamily B member 1 (DnaJ protein homolog 1) (Heat shock 40 kDa protein 1) (HSP40) (Heat shock protein 40) (Human DnaJ protein 1) (hDj-1)	1198	0.019	-0.113	0.15	0.781299
DNER	Delta and Notch-like epidermal growth factor related receptor (DNER)	1198	-0.008	-0.14	0.124	0.904418
DPEP1	Dipeptidase 1 (EC 3.4.13.19) (Dehydropeptidase-I) (Microsomal dipeptidase) (Renal dipeptidase) (hRDP)	1198	0.052	-0.08	0.184	0.436833
DPEP2	Dipeptidase 2 (EC 3.4.13.19)	1198	0.063	-0.069	0.194	0.351377
DPP10	Inactive dipeptidyl peptidase 10 (Dipeptidyl peptidase IV-related protein 3) (DPRP-3) (Dipeptidyl peptidase X) (DPP X) (Dipeptidyl peptidase-like protein 2) (DPL2)	1198	0.012	-0.12	0.144	0.857948
DPP4	Dipeptidyl peptidase 4	1198	-0.02	-0.153	0.112	0.762076
DPP6	Dipeptidyl aminopeptidase-like protein 6 (DPPX) (Dipeptidyl aminopeptidase-related protein) (Dipeptidyl peptidase 6) (Dipeptidyl peptidase IV-like protein) (Dipeptidyl peptidase VI) (DPP VI)	1198	0.17	0.038	0.301	0.011539
DPP7	Dipeptidyl peptidase 2	1198	0.086	-0.046	0.218	0.2026
DRAXIN	Draxin (Dorsal inhibitory axon guidance protein) (Dorsal repulsive axon guidance protein) (Neucrin)	1198	0.054	-0.079	0.186	0.428676
DRG2	Developmentally-regulated GTP-binding protein 2 (DRG-2) (Translation factor GTPase DRG2) (TRAFAC GTPase DRG2) (EC 3.6.5.-)	1198	-0.002	-0.134	0.13	0.976383
DSC2	Desmocollin-2 (Cadherin family member 2) (Desmocollin-3) (Desmosomal glycoprotein II) (Desmosomal glycoprotein III)	1198	-0.107	-0.239	0.025	0.111975
DSG3	Desmoglein-3 (130 kDa pemphigus vulgaris antigen) (PVA) (Cadherin family member 6)	1198	-0.076	-0.208	0.056	0.258629
DSG4	Desmoglein-4 (Cadherin family member 13)	1198	0.103	-0.029	0.235	0.12747
DUSP3	Dual specificity protein phosphatase 3 (EC 3.1.3.16) (EC 3.1.3.48) (Dual specificity protein phosphatase VHR) (Vaccinia H1-related phosphatase) (VHR)	1198	0.108	-0.023	0.24	0.10683
ECE1	Endothelin-converting enzyme 1 (ECE-1) (EC 3.4.24.71)	1198	0.025	-0.107	0.157	0.709678
EDA2R	Tumor necrosis factor receptor superfamily member 27 (X-linked ectodysplasin-A2 receptor) (EDA-A2 receptor)	1198	-0.058	-0.191	0.074	0.387852
EDAR	Tumor necrosis factor receptor superfamily member EDAR (Anhidrotic ectodysplasin receptor 1) (Downless homolog) (EDA-A1 receptor) (Ectodermal dysplasia receptor) (Ectodysplasin-A receptor)	1198	-0.077	-0.209	0.055	0.2527
EDIL3	EGF-like repeat and discoidin I-like domain-containing protein 3 (Developmentally-regulated endothelial cell locus 1 protein) (Integrin-binding protein DEL1)	1198	0.061	-0.071	0.192	0.363932
EFEMP1	EGF-containing fibulin-like extracellular matrix protein 1	1198	-0.134	-0.266	-0.001	0.0478666
EFNA4	Ephrin-A4 (EPH-related receptor tyrosine kinase ligand 4) (LERK-4)	1198	-0.197	-0.328	-0.066	0.00326054
EGF	Pro-epidermal growth factor (EGF)	1198	-0.008	-0.14	0.124	0.904726
EGFL7	Epidermal growth factor-like protein 7 (EGF-like protein 7) (Multiple epidermal growth factor-like domains protein 7) (Multiple EGF-like domains protein 7) (NOTCH4-like protein) (Vascular endothelial statin) (VE-statin) (Zneu1)	1198	0.023	-0.109	0.155	0.731124
EGFR	Epidermal growth factor receptor (EGFR)	1198	-0.075	-0.207	0.057	0.263591
EGLN1	Egl nine homolog 1 (EC 1.14.11.29) (Hypoxia-inducible factor prolyl hydroxylase 2) (HIF-PH2) (HIF-prolyl hydroxylase 2) (HPH-2) (Prolyl hydroxylase domain-containing protein 2) (PHD2) (SM-20)	1198	0.007	-0.126	0.139	0.922989
EIF4B	Eukaryotic translation initiation factor 4B (eIF-4B)	1198	0.012	-0.119	0.144	0.85546
EIF4G1	Eukaryotic translation initiation factor 4 gamma 1 (eIF-4-gamma 1) (eIF-4G 1) (eIF-4G1) (p220)	1198	0	-0.132	0.132	0.997185
EIF5A	Eukaryotic translation initiation factor 5A-1 (eIF-5A-1) (eIF-5A1) (Eukaryotic initiation factor 5A isoform 1) (eIF-5A) (Rev-binding factor) (eIF-4D)	1198	-0.014	-0.146	0.118	0.833867
ELOA	Elongin-A (EloA) (Elongin 110 kDa subunit) (RNA polymerase II transcription factor SIII subunit A1) (SIII p110) (Transcription elongation factor B polypeptide 3)	1198	-0.13	-0.262	0.002	0.0530654
EN.RAGE	Protein S100-A12 (EN-RAGE)	1198	-0.023	-0.156	0.109	0.729314
ENAH	Protein enabled homolog	1198	-0.121	-0.253	0.01	0.0711855
ENG	Endoglin	1198	-0.018	-0.15	0.114	0.787084
ENO2	Gamma-enolase	1198	0.061	-0.071	0.193	0.364286
ENPP2	Ectonucleotide pyrophosphatase/phosphodiesterase family member 2 (E-NPP 2) (EC 3.1.4.39) (Autotaxin) (Extracellular lysophospholipase D) (LysoPLD)	1198	-0.081	-0.213	0.051	0.230775
ENPP7	Ectonucleotide pyrophosphatase/phosphodiesterase family member 7 (E-NPP 7)	1198	0.06	-0.071	0.192	0.368828
ENTPD2	Ectonucleoside triphosphate diphosphohydrolase 2 (NTPDase 2) (EC 3.6.1.-) (CD39 antigen-like 1) (Ecto-ATP diphosphohydrolase 2) (Ecto-ATPDase 2) (Ecto-ATPase 2)	1198	0.088	-0.043	0.22	0.189022
ENTPD5	Ectonucleoside triphosphate diphosphohydrolase 5 (NTPDase 5)	1198	-0.038	-0.17	0.094	0.571162
ENTPD6	Ectonucleoside triphosphate diphosphohydrolase 6	1198	0.008	-0.124	0.139	0.909183
Ep.CAM	Epithelial cell adhesion molecule (Ep-CAM)	1198	-0.073	-0.204	0.059	0.280546
EPHA10	Ephrin type-A receptor 10 (EC 2.7.10.1)	1198	-0.054	-0.186	0.078	0.419913
EPHA2	Ephrin type-A receptor 2 (EPH2)	1198	-0.056	-0.188	0.076	0.406635
EPHB4	Ephrin type-B receptor 4 (EPHB4)	1198	-0.094	-0.227	0.038	0.163644
EPHB6	Ephrin type-B receptor 6 (HEP) (Tyrosine-protein kinase-defective receptor EPH-6)	1198	-0.07	-0.202	0.062	0.300217
EPO	Erythropoietin (Epoetin)	1198	-0.005	-0.136	0.127	0.945875
ERBB2	Receptor tyrosine-protein kinase erbB-2 (ERBB2)	1198	-0.134	-0.266	-0.001	0.047789
ERBB2IP	Erbin (Densin-180-like protein) (Erbb2-interacting protein) (Protein LAP2)	1198	0.01	-0.121	0.142	0.876575
ERBB3	Receptor tyrosine-protein kinase erbB-3 (ERBB3)	1198	-0.134	-0.266	-0.002	0.0462683
ERBB4	Receptor tyrosine-protein kinase erbB-4 (ERBB4)	1198	0.059	-0.073	0.19	0.38254
EREG	Proepiregulin [Cleaved into: Epiregulin (EPR)]	1198	-0.015	-0.147	0.117	0.827652
ERP44	Endoplasmic reticulum resident protein 44 (ER protein 44) (ERp44) (Thioredoxin domain-containing protein 4)	1198	-0.005	-0.137	0.127	0.936919
ESAM	Endothelial cell-selective adhesion molecule	1198	-0.082	-0.213	0.05	0.224329
ESM.1	Endothelial cell-specific molecule 1 (ESM-1)	1198	0.085	-0.048	0.217	0.209962
EZR	Ezrin (Cytovillin) (Villin-2) (p81)	1198	-0.077	-0.209	0.056	0.256799
F11	Coagulation factor XI	1198	-0.173	-0.306	-0.041	0.010294
F7	Coagulation factor VII	1198	-0.208	-0.34	-0.077	0.00195664
FABP2	Fatty acid-binding protein, intestinal (FABP2)	1198	0.089	-0.043	0.221	0.187764
FABP4	Fatty acid-binding protein, adipocyte (FABP4)	1198	-0.212	-0.344	-0.08	0.00166167
FABP9	Fatty acid-binding protein 9 (Testis lipid-binding protein) (TLBP) (Testis-type fatty acid-binding protein) (T-FABP)	1198	0.016	-0.115	0.148	0.806662
FADD	FAS-associated death domain protein (FADD)	1198	-0.031	-0.162	0.101	0.650276
FAM19A5	Chemokine-like protein TAFA-5	1198	-0.146	-0.277	-0.015	0.0292868
FAM3B	Protein FAM3B (Cytokine-like protein 2-21) (Pancreatic-derived factor) (PANDER)	1198	0.008	-0.125	0.14	0.911423
FAM3C	Protein FAM3C	1198	-0.013	-0.145	0.118	0.842371
FAP	Prolyl endopeptidase FAP	1198	-0.071	-0.203	0.061	0.289537
FAS	Tumor necrosis factor receptor superfamily member 6 (FAS)	1198	-0.055	-0.187	0.077	0.416429
FASLG	Tumor necrosis factor ligand superfamily member 6 (FASLG)	1198	-0.013	-0.146	0.119	0.842807
FBP1	Fructose-1,6-bisphosphatase 1 (FBPase 1)	1198	-0.131	-0.263	0.001	0.0523243
FCAR	Immunoglobulin alpha Fc receptor (IgA Fc receptor) (CD antigen CD89)	1198	0.028	-0.104	0.16	0.680726
FCER2	Low affinity immunoglobulin epsilon Fc receptor (BLAST-2) (C-type lectin domain family 4 member J) (Fc-epsilon-RII) (Immunoglobulin E-binding factor) (Lymphocyte IgE receptor) (CD antigen CD23) [Cleaved into: Low affinity immunoglobulin epsilon Fc receptor membrane-bound form; Low affinity immunoglobulin epsilon Fc receptor soluble form]	1198	-0.034	-0.167	0.099	0.615866
FCGR2A	Low affinity immunoglobulin gamma Fc region receptor II-a	1198	-0.036	-0.168	0.095	0.589978
FCGR3B	Low affinity immunoglobulin gamma Fc region receptor III-B	1198	0.058	-0.075	0.19	0.393077
FCN2	Ficolin-2	1198	-0.119	-0.25	0.013	0.0772484
FCRL1	Fc receptor-like protein 1 (FcR-like protein 1)	1198	0.051	-0.082	0.183	0.455336
FcRL2	Fc receptor-like protein 2 (FcR-like protein 2) (FcRL2) (Fc receptor homolog 2) (FcRH2) (IFGP family protein 4) (Immunoglobulin receptor translocation-associated protein 4) (SH2 domain-containing phosphatase anchor protein 1) (CD antigen CD307b)	1198	-0.043	-0.175	0.089	0.526752
FCRL3	Fc receptor-like protein 3 (FcR-like protein 3) (FcRL3) (Fc receptor homolog 3) (FcRH3) (IFGP family protein 3) (hIFGP3) (Immune receptor translocation-associated protein 3) (SH2 domain-containing phosphatase anchor protein 2) (CD antigen CD307c)	1198	0.036	-0.096	0.168	0.591119
FCRL5	Fc receptor-like protein 5 (FcR-like protein 5) (FcRL5) (BXMAS1) (Fc receptor homolog 5) (FcRH5) (Immune receptor translocation-associated protein 2) (CD antigen CD307e)	1198	-0.081	-0.213	0.051	0.230368
FCRL6	Fc receptor-like protein 6 (FcR-like protein 6) (FcRL6) (Fc receptor homolog 6) (FcRH6) (IFGP6)	1198	-0.013	-0.146	0.119	0.842545
FCRLB	Fc receptor-like B (FCRLB)	1198	-0.044	-0.176	0.087	0.509182
FES	Tyrosine-protein kinase Fes/Fps (EC 2.7.10.2) (Feline sarcoma/Fujinami avian sarcoma oncogene homolog) (Proto-oncogene c-Fes) (Proto-oncogene c-Fps) (p93c-fes)	1198	-0.005	-0.137	0.127	0.939392
FETUB	Fetuin-B	1198	-0.043	-0.175	0.088	0.517997
FGF.19	Fibroblast growth factor 19 (FGF-19)	1198	0.04	-0.092	0.171	0.555095
FGF.21	Fibroblast growth factor 21 (FGF-21)	1198	-0.117	-0.249	0.014	0.0804874
FGF.23	Fibroblast growth factor 23 (FGF-23)	1198	-0.024	-0.157	0.108	0.717325
FGF.5	Fibroblast growth factor 5 (FGF-5)	1198	-0.002	-0.134	0.13	0.97344
FGF.BP1	Fibroblast growth factor-binding protein 1 (FGF-BP1)	1198	0.015	-0.116	0.146	0.823432
FGF2	Fibroblast growth factor 2 (FGF-2) (Basic fibroblast growth factor) (bFGF) (Heparin-binding growth factor 2) (HBGF-2)	1198	0.005	-0.127	0.137	0.940301
FGFR2	Fibroblast growth factor receptor 2 (FGFR-2) (EC 2.7.10.1) (K-sam) (KGFR) (Keratinocyte growth factor receptor) (CD antigen CD332)	1198	-0.143	-0.274	-0.012	0.0329981
FGR	Tyrosine-protein kinase Fgr (EC 2.7.10.2) (Gardner-Rasheed feline sarcoma viral (v-fgr) oncogene homolog) (Proto-oncogene c-Fgr) (p55-Fgr) (p58-Fgr) (p58c-Fgr)	1198	-0.016	-0.148	0.115	0.807132
FHIT	Bis(5 prime -adenosyl)-triphosphatase (EC 3.6.1.29) (AP3A hydrolase) (AP3Aase) (Diadenosine 5 prime ,5 prime prime prime -P1,P3-triphosphate hydrolase) (Dinucleosidetriphosphatase) (Fragile histidine triad protein)	1198	-0.002	-0.134	0.129	0.972329
FKBP1B	Peptidyl-prolyl cis-trans isomerase FKBP1B (PPIase FKBP1B) (EC 5.2.1.8) (12.6 kDa FK506-binding protein) (12.6 kDa FKBP) (FKBP-12.6) (FK506-binding protein 1B) (FKBP-1B) (Immunophilin FKBP12.6) (Rotamase) (h-FKBP-12)	1198	0.009	-0.123	0.14	0.895548
FKBP4	Peptidyl-prolyl cis-trans isomerase FKBP4 (PPIase FKBP4)	1198	0.074	-0.058	0.206	0.272055
FKBP5	Peptidyl-prolyl cis-trans isomerase FKBP5 (PPIase FKBP5) (EC 5.2.1.8) (51 kDa FK506-binding protein) (51 kDa FKBP) (FKBP-51) (54 kDa progesterone receptor-associated immunophilin) (Androgen-regulated protein 6) (FF1 antigen) (FK506-binding protein 5) (FKBP-5) (FKBP54) (p54) (HSP90-binding immunophilin) (Rotamase)	1198	-0.01	-0.142	0.121	0.876346
FKBP7	Peptidyl-prolyl cis-trans isomerase FKBP7 (PPIase FKBP7) (EC 5.2.1.8) (23 kDa FK506-binding protein) (23 kDa FKBP) (FKBP-23) (FK506-binding protein 7) (FKBP-7) (Rotamase)	1198	0.02	-0.112	0.152	0.763592
FLI1	Friend leukemia integration 1 transcription factor (Proto-oncogene Fli-1) (Transcription factor ERGB)	1198	0.066	-0.066	0.198	0.324906
FLRT2	Leucine-rich repeat transmembrane protein FLRT2 (Fibronectin-like domain-containing leucine-rich transmembrane protein 2)	1198	-0.045	-0.177	0.086	0.499624
FLT1	Vascular endothelial growth factor receptor 1 (VEGFR-1) (EC 2.7.10.1) (Fms-like tyrosine kinase 1) (FLT-1) (Tyrosine-protein kinase FRT) (Tyrosine-protein kinase receptor FLT) (FLT) (Vascular permeability factor receptor)	1198	0.005	-0.127	0.136	0.946364
FLT3	Receptor-type tyrosine-protein kinase FLT3 (EC 2.7.10.1) (FL cytokine receptor) (Fetal liver kinase-2) (FLK-2) (Fms-like tyrosine kinase 3) (FLT-3) (Stem cell tyrosine kinase 1) (STK-1) (CD antigen CD135)	1198	-0.009	-0.142	0.123	0.890541
Flt3L	Fms-related tyrosine kinase 3 ligand (FIt3L)	1198	-0.015	-0.148	0.118	0.82427
FOSB	Protein fosB (G0/G1 switch regulatory protein 3)	1198	-0.051	-0.183	0.081	0.451116
FOXO1	Forkhead box protein O1 (Forkhead box protein O1A) (Forkhead in rhabdomyosarcoma)	1198	0	-0.132	0.132	0.99788
FOXO3	Forkhead box protein O3 (AF6q21 protein) (Forkhead in rhabdomyosarcoma-like 1)	1198	0.022	-0.109	0.154	0.741366
FR.alpha	Folate receptor alpha (FR-alpha)	1198	0.013	-0.119	0.146	0.844359
FR.gamma	Folate receptor gamma (FR-gamma)	1198	0.036	-0.097	0.168	0.598729
FS	Follistatin (FS)	1198	-0.165	-0.296	-0.033	0.0142726
FSTL3	Follistatin-related protein 3 (Follistatin-like protein 3) (Follistatin-related gene protein)	1198	-0.218	-0.35	-0.087	0.00119442
FUCA1	Tissue alpha-L-fucosidase (EC 3.2.1.51) (Alpha-L-fucosidase I) (Alpha-L-fucoside fucohydrolase 1) (Alpha-L-fucosidase 1)	1198	0.021	-0.111	0.153	0.750898
FURIN	Furin (FURIN)	1198	-0.182	-0.315	-0.049	0.00725334
FUS	RNA-binding protein FUS (75 kDa DNA-pairing protein) (Oncogene FUS) (Oncogene TLS) (POMp75) (Translocated in liposarcoma protein)	1198	-0.032	-0.163	0.1	0.638231
FUT3.FUT5	Alpha-(1,3)-fucosyltransferase 5 (EC 2.4.1.65) (Fucosyltransferase 5) (Fucosyltransferase V) (Fuc-TV) (FucT-V) (Galactoside 3-L-fucosyltransferase); Galactoside 3(4)-L-fucosyltransferase (EC 2.4.1.65) (Blood group Lewis alpha-4-fucosyltransferase) (Lewis FT) (Fucosyltransferase 3) (Fucosyltransferase III) (FucT-III)	1198	-0.122	-0.253	0.01	0.0697141
FUT8	Alpha-(1,6)-fucosyltransferase (Alpha1-6FucT) (EC 2.4.1.68) (Fucosyltransferase 8) (GDP-L-Fuc:N-acetyl-beta-D-glucosaminide alpha1,6-fucosyltransferase) (GDP-fucose--glycoprotein fucosyltransferase) (Glycoprotein 6-alpha-L-fucosyltransferase)	1198	-0.015	-0.147	0.117	0.82446
FXYD5	FXYD domain-containing ion transport regulator 5 (Dysadherin)	1198	0.022	-0.11	0.154	0.740421
G.CSF	Granulocyte colony-stimulating factor (G-CSF) (Pluripoietin) (Filgrastim) (Lenograstim)	1198	-0.027	-0.159	0.105	0.686051
GAL	Galanin peptides	1198	0.054	-0.078	0.186	0.420533
Gal.1	Galectin-1 (Gal-1)	1198	-0.127	-0.259	0.005	0.0604816
Gal.3	Galectin-3 (Gal-3)	1198	-0.183	-0.315	-0.052	0.00644205
Gal.4	Galectin-4 (Gal-4)	1198	0.006	-0.126	0.139	0.923526
gal.8	Galectin-8 (Gal-8) (Po66 carbohydrate-binding protein) (Po66-CBP) (Prostate carcinoma tumor antigen 1) (PCTA-1)	1198	0.013	-0.119	0.144	0.851369
Gal.9	Galectin-9	1198	-0.098	-0.231	0.034	0.145443
GALNT10	Polypeptide N-acetylgalactosaminyltransferase 10 (EC 2.4.1.41) (Polypeptide GalNAc transferase 10) (GalNAc-T10) (pp-GaNTase 10) (Protein-UDP acetylgalactosaminyltransferase 10) (UDP-GalNAc:polypeptide N-acetylgalactosaminyltransferase 10)	1198	-0.075	-0.207	0.057	0.267716
GALNT2	Polypeptide N-acetylgalactosaminyltransferase 2 (EC 2.4.1.41) (Polypeptide GalNAc transferase 2) (GalNAc-T2) (pp-GaNTase 2) (Protein-UDP acetylgalactosaminyltransferase 2) (UDP-GalNAc:polypeptide N-acetylgalactosaminyltransferase 2) [Cleaved into: Polypeptide N-acetylgalactosaminyltransferase 2 soluble form]	1198	-0.076	-0.208	0.055	0.257053
GALNT3	Polypeptide N-acetylgalactosaminyltransferase 3 (EC 2.4.1.41) (Polypeptide GalNAc transferase 3) (GalNAc-T3) (pp-GaNTase 3) (Protein-UDP acetylgalactosaminyltransferase 3) (UDP-GalNAc:polypeptide N-acetylgalactosaminyltransferase 3)	1198	-0.062	-0.194	0.07	0.357469
GALNT7	N-acetylgalactosaminyltransferase 7 (EC 2.4.1.41) (Polypeptide GalNAc transferase 7) (GalNAc-T7) (pp-GaNTase 7) (Protein-UDP acetylgalactosaminyltransferase 7) (UDP-GalNAc:polypeptide N-acetylgalactosaminyltransferase 7)	1198	-0.013	-0.144	0.119	0.851285
GAMT	Guanidinoacetate N-methyltransferase (EC 2.1.1.2)	1198	-0.039	-0.171	0.093	0.56604
GAS6	Growth arrest-specific protein 6	1198	-0.136	-0.268	-0.004	0.0431519
GBP2	Guanylate-binding protein 2 (EC 3.6.5.-) (GTP-binding protein 2) (GBP-2) (HuGBP-2) (Guanine nucleotide-binding protein 2) (Interferon-induced guanylate-binding protein 2)	1198	-0.103	-0.234	0.029	0.126149
GCG	Glucagon [Cleaved into: Glicentin; Glicentin-related polypeptide (GRPP); Oxyntomodulin (OXM) (OXY); Glucagon; Glucagon-like peptide 1 (GLP-1) (Incretin hormone); Glucagon-like peptide 1(7-37) (GLP-1(7-37)); Glucagon-like peptide 1(7-36) (GLP-1(7-36)); Glucagon-like peptide 2 (GLP-2)]	1198	-0.108	-0.24	0.024	0.109039
GCNT1	Beta-1,3-galactosyl-O-glycosyl-glycoprotein beta-1,6-N-acetylglucosaminyltransferase (EC 2.4.1.102) (Core 2-branching enzyme) (Core2-GlcNAc-transferase) (C2GNT) (Core 2 GNT)	1198	0.016	-0.116	0.148	0.815415
GCP5	Glypican-5 [Cleaved into: Secreted glypican-5]	1198	-0.059	-0.191	0.073	0.380146
GDF.15	Growth/differentiation factor 15 (GDF-15)	1198	-0.172	-0.304	-0.04	0.0108745
GDF.2	Growth/differentiation factor 2 (GDF-2)	1198	-0.084	-0.215	0.048	0.213673
GDF.8	Growth/differentiation factor 8 (GDF-8) (Myostatin)	1198	-0.012	-0.144	0.12	0.863013
GDNF	Glial cell line-derived neurotrophic factor (GDNF)	1198	-0.065	-0.197	0.067	0.332389
GDNFR.alpha.3	GDNF family receptor alpha-3 (GDNF receptor alpha-3) (GDNFR-alpha-3) (GFR-alpha-3)	1198	0.009	-0.123	0.14	0.898956
GFER	FAD-linked sulfhydryl oxidase ALR (EC 1.8.3.2) (Augmenter of liver regeneration) (hERV1) (Hepatopoietin)	1198	0.003	-0.13	0.135	0.96927
GFR.alpha.1	GDNF family receptor alpha-1 (GDNF receptor alpha-1) (GDNFR-alpha-1) (GFR-alpha-1) (RET ligand 1) (TGF-beta-related neurotrophic factor receptor 1)	1198	-0.149	-0.28	-0.018	0.0263565
GFRA2	GDNF family receptor alpha-2 (GDNF receptor alpha-2) (GDNFR-alpha-2) (GFR-alpha-2) (GDNF receptor beta) (GDNFR-beta) (Neurturin receptor alpha) (NRTNR-alpha) (NTNR-alpha) (RET ligand 2) (TGF-beta-related neurotrophic factor receptor 2)	1198	-0.039	-0.171	0.093	0.560766
GGA1	ADP-ribosylation factor-binding protein GGA1 (Gamma-adaptin-related protein 1) (Golgi-localized, gamma ear-containing, ARF-binding protein 1)	1198	-0.003	-0.134	0.129	0.968107
GGT5	Glutathione hydrolase 5 proenzyme (EC 3.4.19.13) (Gamma-glutamyl transpeptidase-related enzyme) (GGT-rel) (Gamma-glutamyltransferase 5) (GGT 5) (EC 2.3.2.2) (Gamma-glutamyltransferase-like activity 1) (Gamma-glutamyltranspeptidase 5) (Leukotriene-C4 hydrolase) (EC 3.4.19.14) [Cleaved into: Glutathione hydrolase 5 heavy chain; Glutathione hydrolase 5 light chain]	1198	0.015	-0.117	0.146	0.827363
GH	Growth hormone (GH)	1198	0.055	-0.077	0.186	0.41743
GH2	Growth hormone variant (GH-V) (Growth hormone 2) (Placenta-specific growth hormone)	1198	0.062	-0.07	0.194	0.357733
GHRL	Appetite-regulating hormone	1198	0.109	-0.023	0.241	0.104832
GIF	Gastric intrinsic factor (GIF)	1198	0.009	-0.124	0.141	0.899891
GKN1	Gastrokine-1 (18 kDa antrum mucosa protein) (AMP-18) (Protein CA11)	1198	-0.119	-0.251	0.013	0.078214
GLB1	Beta-galactosidase (EC 3.2.1.23) (Acid beta-galactosidase) (Lactase) (Elastin receptor 1)	1198	-0.08	-0.211	0.052	0.235826
GLO1	Lactoylglutathione lyase (GLO1)	1198	0.019	-0.113	0.15	0.78174
GLRX	Glutaredoxin-1	1198	0.068	-0.064	0.2	0.313541
GM.CSF.R.alpha	Granulocyte-macrophage colony-stimulating factor receptor subunit alpha (GM-CSF-R-alpha) (GMCSFR-alpha) (GMR-alpha) (CDw116) (CD antigen CD116)	1198	0.052	-0.079	0.184	0.43783
GNLY	Granulysin	1198	0.006	-0.125	0.138	0.925192
GOPC	Golgi-associated PDZ and coiled-coil motif-containing protein (CFTR-associated ligand) (Fused in glioblastoma) (PDZ protein interacting specifically with TC10) (PIST)	1198	0.008	-0.124	0.14	0.904745
GP1BA	Platelet glycoprotein Ib alpha chain	1198	-0.084	-0.215	0.048	0.213509
GP6	Platelet glycoprotein VI	1198	-0.023	-0.155	0.108	0.727788
GPA33	Cell surface A33 antigen (Glycoprotein A33)	1198	-0.138	-0.269	-0.007	0.0398613
GPC1	Glypican-1 (GPC1)	1198	0.046	-0.086	0.178	0.492287
GPNMB	Transmembrane glycoprotein NMB	1198	-0.095	-0.227	0.037	0.159296
GRAP2	GRB2-related adapter protein 2	1198	0.04	-0.091	0.172	0.547503
GRN	Granulins (GRN)	1198	-0.15	-0.282	-0.017	0.026835
GSAP	Gamma-secretase-activating protein (GSAP) (Protein pigeon homolog) [Cleaved into: Gamma-secretase-activating protein 16 kDa C-terminal form (GSAP-16K)]	1198	0.083	-0.049	0.215	0.215634
GSTP1	Glutathione S-transferase P (EC 2.5.1.18) (GST class-pi) (GSTP1-1)	1198	0.096	-0.035	0.228	0.151945
GT	Gastrotropin (GT)	1198	0.118	-0.014	0.25	0.0799899
GUSB	Beta-glucuronidase (EC 3.2.1.31) (Beta-G1)	1198	-0.094	-0.226	0.038	0.164856
GZMA	Granzyme A (EC 3.4.21.78) (CTL tryptase) (Cytotoxic T-lymphocyte proteinase 1) (Fragmentin-1) (Granzyme-1) (Hanukkah factor) (H factor) (HF)	1198	-0.078	-0.21	0.054	0.248137
GZMB	Granzyme B (GZMB)	1198	-0.008	-0.14	0.124	0.904119
GZMH	Granzyme H (GZMH)	1198	0.041	-0.092	0.173	0.547931
HAGH	Hydroxyacylglutathione hydrolase, mitochondrial (EC 3.1.2.6) (Glyoxalase II) (Glx II)	1198	-0.11	-0.241	0.022	0.102163
HAOX1	Hydroxyacid oxidase 1 (HAOX1)	1198	-0.071	-0.204	0.062	0.294992
HAVCR2	Hepatitis A virus cellular receptor 2 (HAVcr-2) (T-cell immunoglobulin and mucin domain-containing protein 3) (TIMD-3) (T-cell immunoglobulin mucin receptor 3) (TIM-3) (T-cell membrane protein 3) (CD antigen CD366)	1198	-0.144	-0.276	-0.013	0.03169
HB.EGF	Proheparin-binding EGF-like growth factor (HB-EGF)	1198	-0.088	-0.219	0.044	0.192454
HBQ1	Hemoglobin subunit theta-1 (Hemoglobin theta-1 chain) (Theta-1-globin)	1198	0.024	-0.108	0.156	0.719941
HCLS1	Hematopoietic lineage cell-specific protein (Hematopoietic cell-specific LYN substrate 1) (LckBP1) (p75)	1198	0.001	-0.131	0.133	0.985655
HDGF	Hepatoma-derived growth factor (HDGF)	1198	0.015	-0.117	0.146	0.829239
HEXA	Beta-hexosaminidase subunit alpha (EC 3.2.1.52) (Beta-N-acetylhexosaminidase subunit alpha) (Hexosaminidase subunit A) (N-acetyl-beta-glucosaminidase subunit alpha)	1198	0.021	-0.111	0.153	0.752281
HEXIM1	Protein HEXIM1 (Cardiac lineage protein 1) (Estrogen down-regulated gene 1 protein) (Hexamethylene bis-acetamide-inducible protein 1) (Menage a quatre protein 1)	1198	-0.011	-0.143	0.122	0.875925
HGF	Hepatocyte growth factor (HGF)	1198	-0.159	-0.291	-0.027	0.0187681
hK11	Kallikrein-11 (hK11)	1198	-0.009	-0.141	0.123	0.889536
hK14	Kallikrein-14 (hK14)	1198	0.016	-0.116	0.148	0.812817
hK8	Kallikrein-8 (hK8)	1198	-0.086	-0.217	0.046	0.202721
HLA.E	HLA class I histocompatibility antigen, alpha chain E (MHC class I antigen E) [Cleaved into: Soluble HLA class I histocompatibility antigen, alpha chain E (sHLA-E)]	1198	-0.046	-0.181	0.089	0.501363
HMBS	Porphobilinogen deaminase (PBG-D) (EC 2.5.1.61) (Hydroxymethylbilane synthase) (HMBS) (Pre-uroporphyrinogen synthase)	1198	0.003	-0.129	0.134	0.968446
HMOX2	Heme oxygenase 2 (HO-2) (EC 1.14.14.18)	1198	-0.026	-0.158	0.106	0.700858
HNMT	Histamine N-methyltransferase (HMT) (EC 2.1.1.8)	1198	-0.172	-0.305	-0.04	0.0106713
HO.1	Heme oxygenase 1	1198	-0.026	-0.159	0.106	0.695807
hOSCAR	Osteoclast-associated immunoglobulin-like receptor (hOSCAR)	1198	-0.007	-0.139	0.125	0.918271
HPGDS	Hematopoietic prostaglandin D synthase (H-PGDS) (EC 5.3.99.2) (GST class-sigma) (Glutathione S-transferase) (EC 2.5.1.18) (Glutathione-dependent PGD synthase) (Glutathione-requiring prostaglandin D synthase) (Prostaglandin-H2 D-isomerase)	1198	0.014	-0.118	0.146	0.834473
HS3ST3B1	Heparan sulfate glucosamine 3-O-sulfotransferase 3B1 (EC 2.8.2.30) (Heparan sulfate D-glucosaminyl 3-O-sulfotransferase 3B1) (3-OST-3B) (Heparan sulfate 3-O-sulfotransferase 3B1) (h3-OST-3B)	1198	0.051	-0.081	0.183	0.445722
HS6ST1	Heparan-sulfate 6-O-sulfotransferase 1 (HS6ST-1) (EC 2.8.2.-)	1198	-0.012	-0.144	0.12	0.85816
HSD11B1	Corticosteroid 11-beta-dehydrogenase isozyme 1 (EC 1.1.1.146) (11-beta-hydroxysteroid dehydrogenase 1) (11-DH) (11-beta-HSD1) (Short chain dehydrogenase/reductase family 26C member 1)	1198	0.061	-0.071	0.193	0.362364
HSP.27	Heat shock 27 kDa protein (HSP 27)	1198	0.077	-0.055	0.209	0.254161
HSP90B1	Endoplasmin (94 kDa glucose-regulated protein) (GRP-94) (Heat shock protein 90 kDa beta member 1) (Tumor rejection antigen 1) (gp96 homolog)	1198	-0.029	-0.16	0.103	0.670627
HSPB6	Heat shock protein beta-6 (HspB6) (Heat shock 20 kDa-like protein p20)	1198	-0.146	-0.279	-0.014	0.0305188
HTRA2	Serine protease HTRA2, mitochondrial (EC 3.4.21.108) (High temperature requirement protein A2) (HtrA2) (Omi stress-regulated endoprotease) (Serine protease 25) (Serine proteinase OMI)	1198	-0.017	-0.148	0.115	0.806113
ICA1	Islet cell autoantigen 1 (69 kDa islet cell autoantigen) (ICA69) (Islet cell autoantigen p69) (ICAp69) (p69)	1198	-0.016	-0.149	0.116	0.807138
ICAM 5	Intercellular adhesion molecule 5 (ICAM-5) (Telencephalin)	1198	0.082	-0.049	0.214	0.220375
ICAM.2	Intercellular adhesion molecule 2 (ICAM-2)	1198	-0.037	-0.169	0.095	0.578941
ICAM1	Intercellular adhesion molecule 1	1198	-0.019	-0.151	0.113	0.77809
ICAM3	Intercellular adhesion molecule 3	1198	-0.011	-0.143	0.122	0.873017
ICAM4	Intercellular adhesion molecule 4 (ICAM-4) (Landsteiner-Wiener blood group glycoprotein) (LW blood group protein) (CD antigen CD242)	1198	0.118	-0.014	0.25	0.0801961
ICOSLG	ICOS ligand (ICOSLG)	1198	-0.037	-0.169	0.094	0.577689
IDUA	Alpha-L-iduronidase (IDUA)	1198	-0.002	-0.134	0.13	0.980275
IFI30	Gamma-interferon-inducible lysosomal thiol reductase (EC 1.8.-.-) (Gamma-interferon-inducible protein IP-30) (Legumaturain)	1198	-0.115	-0.247	0.017	0.0886553
IFN.gamma	Interferon gamma (IFN-gamma)	1198	-0.122	-0.254	0.01	0.070266
IFN.gamma.R1	Interferon gamma receptor 1 (IFN-gamma-R1)	1198	-0.006	-0.138	0.125	0.92311
IFNGR2	Interferon gamma receptor 2 (IFN-gamma receptor 2) (IFN-gamma-R2) (Interferon gamma receptor accessory factor 1) (AF-1) (Interferon gamma receptor beta-chain) (IFN-gamma-R-beta) (Interferon gamma transducer 1)	1198	-0.022	-0.154	0.11	0.744704
IFNL1	Interferon lambda-1 (IFN-lambda-1) (Cytokine Zcyto21) (Interleukin-29) (IL-29)	1198	-0.04	-0.172	0.092	0.551886
IFNLR1	Interferon lambda receptor 1 (IFN-lambda receptor 1) (IFN-lambda-R1) (Cytokine receptor class-II member 12) (Cytokine receptor family 2 member 12) (CRF2-12) (Interleukin-28 receptor subunit alpha) (IL-28 receptor subunit alpha) (IL-28R-alpha) (IL-28RA) (Likely interleukin or cytokine receptor 2) (LICR2)	1198	-0.076	-0.208	0.055	0.256063
IGF1R	Insulin-like growth factor 1 receptor (IGF1R)	1198	0.012	-0.12	0.143	0.863101
IGF2R	Cation-independent mannose-6-phosphate receptor (CI Man-6-P receptor) (CI-MPR) (M6PR) (300 kDa mannose 6-phosphate receptor) (MPR 300) (Insulin-like growth factor 2 receptor) (Insulin-like growth factor II receptor) (IGF-II receptor) (M6P/IGF2 receptor) (M6P/IGF2R) (CD antigen CD222)	1198	-0.126	-0.258	0.007	0.0631145
IGFBP.1	Insulin-like growth factor-binding protein 1 (IGFBP-1)	1198	0.054	-0.078	0.187	0.423796
IGFBP.2	Insulin-like Growth Factor-Binding Protein 2 (IGFBP-2)	1198	0.013	-0.12	0.146	0.851288
IGFBP.7	Insulin-like growth factor-binding protein 7 (IGFBP-7)	1198	-0.066	-0.198	0.067	0.331556
IGFBP3	Insulin-like growth factor-binding protein 3	1198	0.029	-0.103	0.161	0.664684
IGFBP6	Insulin-like growth factor-binding protein 6	1198	-0.099	-0.231	0.032	0.139999
IGFBPL1	Insulin-like growth factor-binding protein-like 1	1198	0.002	-0.13	0.134	0.974128
IgG.Fc.receptor.II.b	Low affinity immunoglobulin gamma Fc region receptor II-b (IgG Fc receptor II-b)	1198	-0.043	-0.176	0.09	0.525962
IGLC2	Ig lambda-2 chain C regions	1198	-0.167	-0.299	-0.034	0.0138125
IGSF3	Immunoglobulin superfamily member 3 (IgSF3) (Glu-Trp-Ile EWI motif-containing protein 3) (EWI-3)	1198	-0.083	-0.216	0.049	0.216331
IKZF2	Zinc finger protein Helios (Ikaros family zinc finger protein 2)	1198	0.093	-0.039	0.224	0.165996
IL.1.alpha	Interleukin-1 alpha (IL-1 alpha)	1198	-0.055	-0.188	0.077	0.41229
IL.10RA	Interleukin-10 receptor subunit alpha (IL-10RA)	1198	-0.075	-0.207	0.058	0.268671
IL.10RB	Interleukin-10 receptor subunit beta (IL10RB)	1198	-0.193	-0.325	-0.061	0.00424571
IL.12B	Interleukin-12 subunit beta (IL-12B)	1198	-0.045	-0.177	0.087	0.502841
IL.15RA	Interleukin-15 receptor subunit alpha (IL-15RA)	1198	-0.088	-0.219	0.044	0.190322
IL.17A	Interleukin-17A (IL-17A)	1198	-0.049	-0.181	0.082	0.463086
IL.17C	Interleukin-17C (IL-17C)	1198	0.005	-0.127	0.137	0.939599
IL.17D	Interleukin-17D (IL-17D)	1198	-0.031	-0.163	0.102	0.651635
IL.17RA	Interleukin-17 receptor A (IL-17RA)	1198	-0.03	-0.162	0.101	0.65087
IL.18BP	Interleukin-18-binding protein (IL-18BP)	1198	-0.095	-0.227	0.037	0.159249
IL.18R1	Interleukin-18 receptor 1 (IL-18R1)	1198	-0.158	-0.289	-0.026	0.0189881
IL.1ra	Interleukin-1 receptor antagonist protein (IL-1ra)	1198	-0.144	-0.276	-0.012	0.0322391
IL.1RT1	Interleukin-1 receptor type 1 (IL-1RT1)	1198	-0.15	-0.282	-0.019	0.0255537
IL.1RT2	Interleukin-1 receptor type 2 (IL-1RT2)	1198	-0.112	-0.244	0.02	0.0954833
IL.20	Interleukin-20 (IL-20)	1198	-0.107	-0.238	0.025	0.11289
IL.20RA	Interleukin-20 receptor subunit alpha (IL-2oRA)	1198	-0.152	-0.283	-0.021	0.0235858
IL.22.RA1	Interleukin-22 receptor subunit alpha-1 (IL-22RA1)	1198	-0.03	-0.161	0.102	0.657929
IL.24	Interleukin-24 (IL-24)	1198	-0.131	-0.263	0.001	0.0517523
IL.27	Interleukin-27 (IL27)	1198	0.08	-0.052	0.211	0.237433
IL.2RB	Interleukin-2 receptor subunit beta (IL-2RB)	1198	-0.036	-0.168	0.095	0.590376
IL.4RA	Interleukin-4 receptor subunit alpha (IL-4RA)	1198	-0.098	-0.23	0.034	0.145938
IL.5R.alpha	Interleukin-5 receptor subunit alpha (IL-5 receptor subunit alpha) (IL-5R subunit alpha) (IL-5R-alpha) (IL-5RA) (CDw125) (CD antigen CD125)	1198	0.06	-0.073	0.193	0.376785
IL.6RA	Interleukin-6 receptor subunit alpha (IL-6RA)	1198	-0.14	-0.272	-0.008	0.0379252
IL10	Interleukin-10 (IL-10) (Cytokine synthesis inhibitory factor) (CSIF)	1198	-0.066	-0.199	0.066	0.326143
IL12	Interleukin-12 subunit beta (IL-12B) (Cytotoxic lymphocyte maturation factor 40 kDa subunit) (CLMF p40) (IL-12 subunit p40) (NK cell stimulatory factor chain 2) (NKSF2); Interleukin-12 subunit alpha (IL-12A) (Cytotoxic lymphocyte maturation factor 35 kDa subunit) (CLMF p35) (IL-12 subunit p35) (NK cell stimulatory factor chain 1) (NKSF1)	1198	-0.071	-0.203	0.061	0.293284
IL12RB1	Interleukin-12 receptor subunit beta-1 (IL-12 receptor subunit beta-1) (IL-12R subunit beta-1) (IL-12R-beta-1) (IL-12RB1) (IL-12 receptor beta component) (CD antigen CD212)	1198	-0.071	-0.203	0.061	0.291819
IL13	Interleukin-13 (IL-13)	1198	0	-0.132	0.132	0.999495
IL13RA1	Interleukin-13 receptor subunit alpha-1 (IL-13 receptor subunit alpha-1) (IL-13R subunit alpha-1) (IL-13R-alpha-1) (IL-13RA1) (Cancer/testis antigen 19) (CT19) (CD antigen CD213a1)	1198	-0.211	-0.342	-0.08	0.00165168
IL15	Interleukin-15 (IL-15)	1198	-0.066	-0.199	0.066	0.324746
IL16	Pro-interleukin-16 (IL16)	1198	-0.119	-0.251	0.012	0.0759996
IL17F	Interleukin-17F (IL-17F) (Cytokine ML-1)	1198	-0.067	-0.198	0.065	0.319823
IL17RB	Interleukin-17 receptor B (IL-17 receptor B) (IL-17RB) (Cytokine receptor-like 4) (IL-17 receptor homolog 1) (IL-17Rh1) (IL17Rh1) (Interleukin-17B receptor) (IL-17B receptor)	1198	0.054	-0.078	0.186	0.426064
IL18	Interleukin-18 (IL-18)	1198	-0.118	-0.25	0.014	0.0792812
IL1B	Interleukin-1 beta (IL-1 beta) (Catabolin)	1198	-0.016	-0.148	0.116	0.809108
IL1RL2	Interleukin-1 receptor-like 2 (IL1RL2)	1198	-0.049	-0.18	0.083	0.468915
IL2	Interleukin-2 (IL-2)	1198	-0.056	-0.188	0.076	0.404326
IL2.RA	Interleukin-2 receptor subunit alpha (IL2-RA)	1198	-0.193	-0.325	-0.061	0.00431977
IL32	Interleukin-32 (IL-32) (Natural killer cells protein 4) (Tumor necrosis factor alpha-inducing factor)	1198	0.102	-0.031	0.234	0.132663
IL33	Interleukin-33 (IL-33)	1198	-0.095	-0.226	0.037	0.158579
IL3RA	Interleukin-3 receptor subunit alpha (IL-3 receptor subunit alpha) (IL-3R subunit alpha) (IL-3R-alpha) (IL-3RA) (CD antigen CD123)	1198	0.116	-0.016	0.248	0.0852907
IL4	Interleukin-4 (IL-4)	1198	-0.147	-0.278	-0.016	0.0286299
IL5	Interleukin-5 (IL-5) (B-cell differentiation factor I) (Eosinophil differentiation factor) (T-cell replacing factor) (TRF)	1198	-0.015	-0.147	0.116	0.817736
IL6	Interleukin-6 (IL-6)	1198	-0.131	-0.262	0.001	0.0511742
IL7	Interleukin-7 (IL-7)	1198	-0.115	-0.247	0.016	0.0863807
IL7R	Interleukin-7 receptor subunit alpha	1198	0.14	0.008	0.272	0.0372658
IL8	Interleukin-8 (IL-8)	1198	-0.205	-0.337	-0.073	0.00240003
ILKAP	Integrin-linked kinase-associated serine/threonine phosphatase 2C (ILKAP) (EC 3.1.3.16)	1198	-0.039	-0.171	0.093	0.56251
IMPA1	Inositol monophosphatase 1 (IMP 1) (IMPase 1) (EC 3.1.3.25) (D-galactose 1-phosphate phosphatase) (EC 3.1.3.94) (Inositol-1(or 4)-monophosphatase 1) (Lithium-sensitive myo-inositol monophosphatase A1)	1198	-0.018	-0.15	0.114	0.793853
ING1	Inhibitor of growth protein 1	1198	0.046	-0.086	0.178	0.495316
INHBC	Inhibin beta C chain (Activin beta-C chain)	1198	-0.247	-0.378	-0.116	0.000234249
INPP1	Inositol polyphosphate 1-phosphatase (IPP) (IPPase) (EC 3.1.3.57)	1198	-0.035	-0.167	0.098	0.609007
INPPL1	Phosphatidylinositol 3,4,5-trisphosphate 5-phosphatase 2 (EC 3.1.3.86) (Inositol polyphosphate phosphatase-like protein 1) (INPPL-1) (Protein 51C) (SH2 domain-containing inositol 5 prime -phosphatase 2) (SH2 domain-containing inositol phosphatase 2) (SHIP-2)	1198	-0.001	-0.133	0.131	0.992254
IQGAP2	Ras GTPase-activating-like protein IQGAP2	1198	0.031	-0.101	0.164	0.645399
IRAK1	Interleukin-1 receptor-associated kinase 1 (IRAK-1) (EC 2.7.11.1)	1198	0.014	-0.117	0.146	0.829653
IRAK4	Interleukin-1 receptor-associated kinase 4 (IRAK-4) (EC 2.7.11.1) (Renal carcinoma antigen NY-REN-64)	1198	0.008	-0.123	0.14	0.899813
IRF9	Interferon regulatory factor 9 (IRF-9) (IFN-alpha-responsive transcription factor subunit) (ISGF3 p48 subunit) (Interferon-stimulated gene factor 3 gamma) (ISGF-3 gamma) (Transcriptional regulator ISGF3 subunit gamma)	1198	0.016	-0.116	0.148	0.813497
ISLR2	Immunoglobulin superfamily containing leucine-rich repeat protein 2 (Leucine-rich repeat domain and immunoglobulin domain-containing axon extension protein)	1198	0.114	-0.018	0.247	0.0903951
ITGA11	Integrin alpha-11	1198	-0.058	-0.19	0.074	0.3872
ITGA5	Integrin alpha-5 (CD49 antigen-like family member E) (Fibronectin receptor subunit alpha) (Integrin alpha-F) (VLA-5) (CD antigen CD49e) [Cleaved into: Integrin alpha-5 heavy chain; Integrin alpha-5 light chain]	1198	-0.193	-0.325	-0.062	0.00398483
ITGA6	Integrin alpha-6 (CD49 antigen-like family member F) (VLA-6) (CD antigen CD49f) [Cleaved into: Integrin alpha-6 heavy chain; Integrin alpha-6 light chain; Processed integrin alpha-6 (Alpha6p)]	1198	0.046	-0.085	0.178	0.488703
ITGAM	Integrin alpha-M	1198	-0.042	-0.174	0.09	0.532463
ITGAV	Integrin alpha-V (ITGAV)	1198	-0.168	-0.299	-0.036	0.0125218
ITGB1	Integrin beta-1 (Fibronectin receptor subunit beta) (Glycoprotein IIa) (GPIIA) (VLA-4 subunit beta) (CD antigen CD29)	1198	-0.074	-0.206	0.058	0.270615
ITGB1BP1	Integrin beta-1-binding protein 1 (Integrin cytoplasmic domain-associated protein 1) (ICAP-1)	1198	-0.087	-0.219	0.044	0.191619
ITGB1BP2	Melusin (ITGB1BP2)	1198	-0.018	-0.15	0.114	0.785811
ITGB2	Integrin beta-2 (ITGB2)	1198	-0.137	-0.268	-0.005	0.0421642
ITGB5	Integrin beta-5 (ITGB5)	1198	-0.185	-0.316	-0.054	0.00582667
ITGB6	Integrin beta-6	1198	0.162	0.03	0.293	0.0161093
ITGB7	Integrin beta-7	1198	0.043	-0.089	0.174	0.524203
ITM2A	Integral membrane protein 2A (Protein E25)	1198	0.16	0.028	0.292	0.017374
JAM.A	Junctional adhesion molecule A (JAM-A)	1198	0.023	-0.109	0.155	0.733022
JAM.B	Junctional adhesion molecule B (JAM-B) (Junctional adhesion molecule 2) (JAM-2) (Vascular endothelial junction-associated molecule) (VE-JAM) (CD antigen CD322)	1198	-0.118	-0.25	0.014	0.0789376
JCHAIN	Immunoglobulin J chain (Joining chain of multimeric IgA and IgM)	1198	0.106	-0.026	0.238	0.114895
JUN	Transcription factor AP-1	1198	-0.014	-0.146	0.119	0.839684
KAZALD1	Kazal-type serine protease inhibitor domain-containing protein 1	1198	-0.041	-0.173	0.092	0.546431
KIF1BP	KIF-binding protein (KIF1-binding protein) (Kinesin family binding protein)	1198	-0.002	-0.134	0.13	0.973892
KIM1	Hepatitis A virus cellular receptor 1 (HAVcr-1)	1198	-0.094	-0.226	0.039	0.167761
KIR2DL3	Killer cell immunoglobulin-like receptor 2DL3 (CD158 antigen-like family member B2) (KIR-023GB) (Killer inhibitory receptor cl 2-3) (MHC class I NK cell receptor) (NKAT2a) (NKAT2b) (Natural killer-associated transcript 2) (NKAT-2) (p58 natural killer cell receptor clone CL-6) (p58 NK receptor CL-6) (p58.2 MHC class-I-specific NK receptor) (CD antigen CD158b2)	1198	-0.028	-0.166	0.111	0.696085
KIRREL2	Kin of IRRE-like protein 2 (Kin of irregular chiasm-like protein 2) (Nephrin-like protein 3)	1198	-0.057	-0.189	0.075	0.396355
KIT	Mast/stem cell growth factor receptor Kit	1198	-0.073	-0.204	0.059	0.277984
KLB	Beta-klotho (BKL) (BetaKlotho) (Klotho beta-like protein)	1198	-0.131	-0.262	0	0.0507793
KLK10	Kallikrein-10	1198	0.12	-0.012	0.251	0.0748924
KLK12	Kallikrein-12 (EC 3.4.21.-) (Kallikrein-like protein 5) (KLK-L5)	1198	0.016	-0.116	0.148	0.808962
KLK13	Kallikrein-13 (KLK13)	1198	-0.02	-0.152	0.112	0.762902
KLK4	Kallikrein-4 (EC 3.4.21.-) (Enamel matrix serine proteinase 1) (Kallikrein-like protein 1) (KLK-L1) (Prostase) (Serine protease 17)	1198	-0.154	-0.286	-0.021	0.0230204
KLK6	Kallikrein-6 (KLK6)	1198	0.059	-0.073	0.19	0.382003
KLRD1	Natural killer cells antigen CD94 (KP43) (Killer cell lectin-like receptor subfamily D member 1) (NK cell receptor) (CD antigen CD94)	1198	-0.068	-0.201	0.066	0.320465
KPNA1	Importin subunit alpha-5 (Karyopherin subunit alpha-1) (Nucleoprotein interactor 1) (NPI-1) (RAG cohort protein 2) (SRP1-beta) [Cleaved into: Importin subunit alpha-5, N-terminally processed]	1198	0.075	-0.057	0.208	0.263715
KRT19	Keratin, type I cytoskeletal 19 (Cytokeratin-19) (CK-19) (Keratin-19) (K19)	1198	-0.06	-0.193	0.072	0.371966
KYAT1	Kynurenine--oxoglutarate transaminase 1	1198	0.085	-0.047	0.217	0.208254
KYNU	Kynureninase (EC 3.7.1.3) (L-kynurenine hydrolase)	1198	-0.136	-0.27	-0.002	0.0468938
L1CAM	Neural cell adhesion molecule L1 (N-CAM-L1) (NCAM-L1) (CD antigen CD171)	1198	0.006	-0.125	0.138	0.923854
LACTB2	Endoribonuclease LACTB2 (EC 3.1.27.-) (Beta-lactamase-like protein 2)	1198	-0.004	-0.136	0.128	0.955693
LAG3	Lymphocyte activation gene 3 protein (LAG-3) (CD antigen CD223) [Cleaved into: Secreted lymphocyte activation gene 3 protein (sLAG-3)]	1198	0.052	-0.08	0.184	0.439676
LAIR.2	Leukocyte-associated immunoglobulin-like receptor 2 (LAIR-2) (CD antigen CD306)	1198	0.034	-0.098	0.166	0.613798
LAIR1	Leukocyte-associated immunoglobulin-like receptor 1 (LAIR-1) (hLAIR1) (CD antigen CD305)	1198	-0.054	-0.186	0.077	0.420674
LAMA4	Laminin subunit alpha-4 (Laminin-14 subunit alpha) (Laminin-8 subunit alpha) (Laminin-9 subunit alpha)	1198	-0.127	-0.26	0.005	0.0590108
LAMP3	Lysosome-associated membrane glycoprotein 3 (LAMP-3) (Lysosomal-associated membrane protein 3) (DC-lysosome-associated membrane glycoprotein) (DC LAMP) (Protein TSC403) (CD antigen CD208)	1198	-0.114	-0.246	0.018	0.0913992
LAP.TGF.beta.1	Latency-associated peptide transforming growth factor beta 1 (LAP TGF-beta-1)	1198	-0.105	-0.238	0.027	0.118148
LAP3	Cytosol aminopeptidase (EC 3.4.11.1) (Leucine aminopeptidase 3) (LAP-3) (Leucyl aminopeptidase) (Peptidase S) (Proline aminopeptidase) (EC 3.4.11.5) (Prolyl aminopeptidase)	1198	0.021	-0.112	0.154	0.761218
LAT	Linker for activation of T-cells family member 1 (36 kDa phospho-tyrosine adapter protein) (pp36) (p36-38)	1198	-0.042	-0.174	0.089	0.528228
LAT2	Linker for activation of T-cells family member 2 (Linker for activation of B-cells) (Membrane-associated adapter molecule) (Non-T-cell activation linker) (Williams-Beuren syndrome chromosomal region 15 protein) (Williams-Beuren syndrome chromosomal region 5 protein)	1198	0.005	-0.126	0.137	0.934843
LAYN	Layilin	1198	-0.088	-0.22	0.045	0.194232
LCN2	Neutrophil gelatinase-associated lipocalin	1198	-0.029	-0.161	0.104	0.671659
LDL.receptor	Low-density lipoprotein receptor (LDL receptor)	1198	-0.177	-0.31	-0.044	0.00918107
LEP	Leptin (LEP)	1198	-0.235	-0.366	-0.104	0.000467373
LEPR	Leptin receptor (LEP-R) (HuB219) (OB receptor) (OB-R) (CD antigen CD295)	1198	-0.092	-0.224	0.039	0.169361
LGALS7	Galectin-7 (Gal-7) (HKL-14) (PI7) (p53-induced gene 1 protein)	1198	-0.16	-0.292	-0.028	0.0173344
LGMN	Legumain (EC 3.4.22.34) (Asparaginyl endopeptidase) (Protease, cysteine 1)	1198	-0.061	-0.193	0.071	0.366278
LHB	Lutropin subunit beta (Lutropin beta chain) (Luteinizing hormone subunit beta) (LH-B) (LSH-B) (LSH-beta)	1198	0.014	-0.119	0.146	0.839902
LIF	Leukemia inhibitory factor (LIF)	1198	-0.059	-0.192	0.073	0.378659
LIF.R	Leukemia inhibitory factor receptor (LIF-R)	1198	-0.021	-0.153	0.111	0.754692
LILRA5	Leukocyte immunoglobulin-like receptor subfamily A member 5	1198	-0.129	-0.261	0.002	0.0541763
LILRB1	Leukocyte immunoglobulin-like receptor subfamily B member 1	1198	-0.047	-0.18	0.086	0.489082
LILRB2	Leukocyte immunoglobulin-like receptor subfamily B member 2	1198	0	-0.132	0.132	0.999681
LILRB4	Leukocyte immunoglobulin-like receptor subfamily B member 4 (CD85 antigen-like family member K) (Immunoglobulin-like transcript 3) (ILT-3) (Leukocyte immunoglobulin-like receptor 5) (LIR-5) (Monocyte inhibitory receptor HM18) (CD antigen CD85k)	1198	-0.2	-0.34	-0.06	0.00510656
LILRB5	Leukocyte immunoglobulin-like receptor subfamily B member 5	1198	-0.049	-0.18	0.083	0.470755
LOX.1	Lectin-like oxidized LDL receptor 1 (LOX-1)	1198	-0.069	-0.202	0.063	0.303776
LPL	Lipoprotein lipase (LPL)	1198	-0.064	-0.196	0.067	0.337485
LRIG1	Leucine-rich repeats and immunoglobulin-like domains protein 1 (LIG-1)	1198	-0.057	-0.189	0.075	0.397469
LRMP	Lymphoid-restricted membrane protein (Protein Jaw1) [Cleaved into: Processed lymphoid-restricted membrane protein]	1198	0.008	-0.124	0.139	0.909107
LRP1	Prolow-density lipoprotein receptor-related protein 1 (LRP-1) (Alpha-2-macroglobulin receptor) (A2MR) (Apolipoprotein E receptor) (APOER) (CD antigen CD91) [Cleaved into: Low-density lipoprotein receptor-related protein 1 85 kDa subunit (LRP-85); Low-density lipoprotein receptor-related protein 1 515 kDa subunit (LRP-515); Low-density lipoprotein receptor-related protein 1 intracellular domain (LRPICD)]	1198	0.035	-0.101	0.171	0.612483
LRP11	Low-density lipoprotein receptor-related protein 11 (LRP-11)	1198	-0.033	-0.165	0.099	0.626574
LRRN1	Leucine-rich repeat neuronal protein 1 (Neuronal leucine-rich repeat protein 1) (NLRR-1)	1198	0.026	-0.106	0.159	0.694787
LSP1	Lymphocyte-specific protein 1 (47 kDa actin-binding protein) (52 kDa phosphoprotein) (pp52) (Lymphocyte-specific antigen WP34)	1198	-0.006	-0.138	0.126	0.928048
LTA4H	Leukotriene A-4 hydrolase (LTA-4 hydrolase) (EC 3.3.2.6) (Leukotriene A(4) hydrolase)	1198	-0.139	-0.271	-0.007	0.0388562
LTBP2	Latent-transforming growth factor beta-binding protein 2	1198	-0.015	-0.147	0.117	0.825099
LTBP3	NA	1198	-0.121	-0.253	0.011	0.0735123
LTBR	Lymphotoxin-beta receptor (LTBR)	1198	-0.113	-0.246	0.019	0.0933337
LXN	Latexin (Endogenous carboxypeptidase inhibitor) (ECI) (Protein MUM) (Tissue carboxypeptidase inhibitor) (TCI)	1198	-0.167	-0.299	-0.035	0.0131385
LY75	Lymphocyte antigen 75 (Ly-75) (C-type lectin domain family 13 member B) (DEC-205) (gp200-MR6) (CD antigen CD205)	1198	0.014	-0.118	0.146	0.834967
LY9	T-lymphocyte surface antigen Ly-9 (LY9)	1198	-0.011	-0.144	0.121	0.865591
LYAR	Cell growth-regulating nucleolar protein	1198	0.008	-0.124	0.139	0.907827
LYN	Tyrosine-protein kinase Lyn (LYN)	1198	0.014	-0.118	0.146	0.83384
LYPD1	Ly6/PLAUR domain-containing protein 1 (Putative HeLa tumor suppressor) (PHTS)	1198	0.116	-0.016	0.248	0.086227
LYPD3	Ly6/PLAUR domain-containing protein 3 (LYPD3)	1198	0.003	-0.129	0.136	0.958877
LYVE1	Lymphatic vessel endothelial hyaluronic acid receptor 1	1198	-0.048	-0.18	0.084	0.473638
MAD.homolog.5	Mothers against decapentaplegic homolog 5 (MAD homolog 5)	1198	-0.118	-0.25	0.014	0.0809416
MAD1L1	Mitotic spindle assembly checkpoint protein MAD1 (Mitotic arrest deficient 1-like protein 1) (MAD1-like protein 1) (Mitotic checkpoint MAD1 protein homolog) (HsMAD1) (hMAD1) (Tax-binding protein 181)	1198	-0.046	-0.178	0.087	0.498863
MAEA	E3 ubiquitin-protein transferase MAEA (EC 2.3.2.27) (Cell proliferation-inducing gene 5 protein) (Erythroblast macrophage protein) (Human lung cancer oncogene 10 protein) (HLC-10) (Macrophage erythroblast attacher) (P44EMLP)	1198	0.051	-0.081	0.183	0.44784
MAGED1	Melanoma-associated antigen D1 (MAGE tumor antigen CCF) (MAGE-D1 antigen) (Neurotrophin receptor-interacting MAGE homolog)	1198	-0.077	-0.208	0.055	0.254205
MANF	Mesencephalic astrocyte-derived neurotrophic factor (Arginine-rich protein) (Protein ARMET)	1198	-0.004	-0.135	0.128	0.958128
MANSC1	MANSC domain-containing protein 1 (Loss of heterozygosity 12 chromosomal region 3 protein)	1198	-0.047	-0.179	0.085	0.486435
MAP2K6	Dual specificity mitogen-activated protein kinase kinase 6 (MAP kinase kinase 6) (MAPKK 6) (EC 2.7.12.2) (MAPK/ERK kinase 6) (MEK 6) (Stress-activated protein kinase kinase 3) (SAPK kinase 3) (SAPKK-3) (SAPKK3)	1198	0.041	-0.09	0.173	0.53792
MAP4K5	Mitogen-activated protein kinase kinase kinase kinase 5 (EC 2.7.11.1) (Kinase homologous to SPS1/STE20) (KHS) (MAPK/ERK kinase kinase kinase 5) (MEK kinase kinase 5) (MEKKK 5)	1198	-0.014	-0.145	0.118	0.838494
MAPT	Microtubule-associated protein tau (Neurofibrillary tangle protein) (Paired helical filament-tau) (PHF-tau)	1198	-0.058	-0.189	0.074	0.391868
MARCO	Macrophage receptor MARCO (MARCO)	1198	-0.055	-0.187	0.077	0.415489
MASP1	Mannan-binding lectin serine protease 1 (EC 3.4.21.-) (Complement factor MASP-3) (Complement-activating component of Ra-reactive factor) (Mannose-binding lectin-associated serine protease 1) (MASP-1) (Mannose-binding protein-associated serine protease) (Ra-reactive factor serine protease p100) (RaRF) (Serine protease 5) [Cleaved into: Mannan-binding lectin serine protease 1 heavy chain; Mannan-binding lectin serine protease 1 light chain]	1198	-0.01	-0.143	0.123	0.883153
MATN2	Matrilin-2	1198	-0.054	-0.186	0.078	0.422193
MATN3	Matrilin-3	1198	0.009	-0.124	0.141	0.894866
MAX	Protein max (Class D basic helix-loop-helix protein 4) (bHLHd4) (Myc-associated factor X)	1198	-0.011	-0.143	0.121	0.872093
MB	Myoglobin (MB)	1198	-0.013	-0.146	0.12	0.850651
MBL2	Mannose-binding protein C	1198	0.023	-0.109	0.155	0.73664
MCFD2	Multiple coagulation factor deficiency protein 2	1198	-0.032	-0.163	0.1	0.63973
MCP.1	Monocyte chemotactic protein 1 (MCP-1)	1198	-0.196	-0.329	-0.062	0.00412847
MCP.2	Monocyte chemotactic protein 2 (MCP-2)	1198	-0.096	-0.228	0.036	0.152263
MCP.3	Monocyte chemotactic protein 3 (MCP-3)	1198	-0.223	-0.355	-0.092	0.0009162
MCP.4	Monocyte chemotactic protein 4 (MCP-4)	1198	-0.142	-0.275	-0.009	0.036671
MDGA1	MAM domain-containing glycosylphosphatidylinositol anchor protein 1 (GPI and MAM protein) (GPIM) (Glycosylphosphatidylinositol-MAM) (MAM domain-containing protein 3)	1198	-0.022	-0.154	0.11	0.743349
MEGF9	Multiple epidermal growth factor-like domains protein 9	1198	-0.075	-0.207	0.056	0.26168
MEP1B	Meprin A subunit beta	1198	0.033	-0.099	0.165	0.620248
MEPE	Matrix extracellular phosphoglycoprotein (MEPE)	1198	0.031	-0.102	0.164	0.645052
MERTK	Tyrosine-protein kinase Mer (MERTK)	1198	-0.038	-0.17	0.094	0.57002
MESDC2	LRP chaperone MESD (LDLR chaperone MESD) (Mesoderm development LRP chaperone MESD) (Mesoderm development candidate 2) (Mesoderm development protein) (Renal carcinoma antigen NY-REN-61)	1198	0.001	-0.131	0.133	0.984703
MET	Hepatocyte growth factor receptor	1198	0.05	-0.082	0.182	0.456337
MetAP.2	Methionine aminopeptidase 2 (MetAP2)	1198	-0.028	-0.16	0.104	0.673108
METAP1	Methionine aminopeptidase 1 (MAP 1) (MetAP 1) (EC 3.4.11.18) (Peptidase M 1)	1198	-0.026	-0.158	0.106	0.697397
METAP1D	Methionine aminopeptidase 1D, mitochondrial (MAP 1D) (MetAP 1D) (EC 3.4.11.18) (Methionyl aminopeptidase type 1D, mitochondrial) (Peptidase M 1D)	1198	0.038	-0.094	0.169	0.573136
METRNL	Meteorin-like protein	1198	0.035	-0.097	0.167	0.599854
MFAP5	Microfibrillar-associated protein 5	1198	-0.116	-0.248	0.016	0.0847967
MFGE8	Lactadherin (Breast epithelial antigen BA46) (HMFG) (MFGM) (Milk fat globule-EGF factor 8) (MFG-E8) (SED1) [Cleaved into: Lactadherin short form; Medin]	1198	-0.04	-0.173	0.093	0.555648
MGMT	Methylated-DNA--protein-cysteine methyltransferase (EC 2.1.1.63) (6-O-methylguanine-DNA methyltransferase) (MGMT) (O-6-methylguanine-DNA-alkyltransferase)	1198	0.005	-0.127	0.137	0.942912
MIA	Melanoma-derived growth regulatory protein (MIA)	1198	0.037	-0.094	0.169	0.578689
MIC.A.B	MHC class I polypeptide-related sequence A/B (MIC-A/B)	1198	-0.181	-0.329	-0.032	0.0173816
MIF	Macrophage migration inhibitory factor (MIF) (EC 5.3.2.1) (Glycosylation-inhibiting factor) (GIF) (L-dopachrome isomerase) (L-dopachrome tautomerase) (EC 5.3.3.12) (Phenylpyruvate tautomerase)	1198	0.004	-0.128	0.136	0.957828
MILR1	Allergin-1 (Allergy inhibitory receptor 1) (Mast cell antigen 32) (MCA-32) (Mast cell immunoglobulin-like receptor 1)	1198	-0.101	-0.233	0.031	0.132452
MK	Midkine (Mk)	1198	-0.086	-0.219	0.047	0.20477
MLN	Promotilin [Cleaved into: Motilin; Motilin-associated peptide (MAP)]	1198	-0.105	-0.238	0.028	0.120376
MMP.1	Matrix metalloproteinase-1 (MMP-1)	1198	-0.076	-0.208	0.056	0.257268
MMP.10	Matrix metalloproteinase-10 (MMP-10)	1198	-0.067	-0.199	0.065	0.317477
MMP.2	Matrix metalloproteinase-2 (MMP-2)	1198	0.001	-0.132	0.134	0.989116
MMP.3	Matrix metalloproteinase-3 (MMP-3)	1198	-0.08	-0.212	0.052	0.233256
MMP.9	Matrix metalloproteinase-9 (MMP-9)	1198	-0.07	-0.202	0.063	0.302164
MMP12	Macrophage metalloproteinase-12	1198	-0.05	-0.182	0.082	0.456742
MMP7	Matrix metalloproteinase-7	1198	0.064	-0.068	0.195	0.34098
MOG	Myelin-oligodendrocyte glycoprotein	1198	0.09	-0.043	0.223	0.185233
MPO	Myeloperoxidase (MPO)	1198	-0.075	-0.206	0.057	0.264947
MRC2	C-type mannose receptor 2 (C-type lectin domain family 13 member E) (Endocytic receptor 180) (Macrophage mannose receptor 2) (Urokinase-type plasminogen activator receptor-associated protein) (UPAR-associated protein) (Urokinase receptor-associated protein) (CD antigen CD280)	1198	-0.147	-0.278	-0.016	0.0285697
MSLN	Mesothelin (MSLN)	1198	0.016	-0.116	0.148	0.80911
MSMB	Beta-microseminoprotein (Immunoglobulin-binding factor) (IGBF) (PN44) (Prostate secreted seminal plasma protein) (Prostate secretory protein of 94 amino acids) (PSP-94) (PSP94) (Seminal plasma beta-inhibin)	1198	-0.11	-0.242	0.022	0.102193
MSR1	Macrophage scavenger receptor types I and II (Macrophage acetylated LDL receptor I and II) (Scavenger receptor class A member 1) (CD antigen CD204)	1198	-0.166	-0.298	-0.035	0.0133742
MUC.16	Mucin-16 (MUC-16)	1198	-0.078	-0.21	0.054	0.246917
MVK	Mevalonate kinase (MK) (EC 2.7.1.36)	1198	-0.066	-0.198	0.067	0.330715
MYO9B	Unconventional myosin-IXb (Unconventional myosin-9b)	1198	0.014	-0.118	0.145	0.839859
MYOC	Myocilin (Myocilin 55 kDa subunit) (Trabecular meshwork-induced glucocorticoid response protein) [Cleaved into: Myocilin, N-terminal fragment (Myocilin 20 kDa N-terminal fragment); Myocilin, C-terminal fragment (Myocilin 35 kDa N-terminal fragment)]	1198	0.047	-0.085	0.179	0.486466
N.CDase	Neutral ceramidase (N-CDase) (NCDase) (EC 3.5.1.-) (EC 3.5.1.23) (Acylsphingosine deacylase 2) (BCDase) (LCDase) (hCD) (N-acylsphingosine amidohydrolase 2) (Non-lysosomal ceramidase) [Cleaved into: Neutral ceramidase soluble form]	1198	-0.019	-0.151	0.114	0.784361
N2DL.2	UL16-binding protein 2 (ALCAN-alpha) (NKG2D ligand 2) (N2DL-2) (NKG2DL2) (Retinoic acid early transcript 1H)	1198	-0.128	-0.259	0.004	0.0571237
NAA10	N-alpha-acetyltransferase 10 (EC 2.3.1.255) (N-terminal acetyltransferase complex ARD1 subunit homolog A) (hARD1) (NatA catalytic subunit Naa10)	1198	0.008	-0.124	0.14	0.904603
NAAA	N-acylethanolamine-hydrolyzing acid amidase (EC 3.5.1.60) (Acid ceramidase-like protein) (N-acylsphingosine amidohydrolase-like) (ASAH-like protein) [Cleaved into: N-acylethanolamine-hydrolyzing acid amidase subunit alpha; N-acylethanolamine-hydrolyzing acid amidase subunit beta]	1198	0.015	-0.117	0.147	0.823759
NADK	NAD kinase	1198	0.085	-0.047	0.217	0.20865
NAMPT	Nicotinamide phosphoribosyltransferase (NAmPRTase) (Nampt) (EC 2.4.2.12) (Pre-B-cell colony-enhancing factor 1) (Pre-B cell-enhancing factor) (Visfatin)	1198	-0.019	-0.15	0.113	0.779175
NBL1	Neuroblastoma suppressor of tumorigenicity 1 (DAN domain family member 1) (Protein N03) (Zinc finger protein DAN)	1198	0.065	-0.066	0.197	0.331149
NBN	Nibrin (Cell cycle regulatory protein p95) (Nijmegen breakage syndrome protein 1)	1198	0.016	-0.116	0.148	0.809878
NCAM1	Neural cell adhesion molecule 1	1198	0.043	-0.089	0.174	0.527504
NCAN	Neurocan core protein (Chondroitin sulfate proteoglycan 3)	1198	0.149	0.018	0.281	0.026151
NCF2	Neutrophil cytosol factor 2 (NCF-2) (67 kDa neutrophil oxidase factor) (NADPH oxidase activator 2) (Neutrophil NADPH oxidase factor 2) (p67-phox)	1198	0.044	-0.087	0.176	0.508276
NCLN	Nicalin (Nicastrin-like protein)	1198	0.018	-0.114	0.15	0.790536
NCR1	Natural cytotoxicity triggering receptor 1 (Lymphocyte antigen 94 homolog) (NK cell-activating receptor) (Natural killer cell p46-related protein) (NK-p46) (NKp46) (hNKp46) (CD antigen CD335)	1198	-0.047	-0.18	0.085	0.482392
NCS1	Neuronal calcium sensor 1 (NCS-1) (Frequenin homolog) (Frequenin-like protein) (Frequenin-like ubiquitous protein)	1198	-0.043	-0.175	0.089	0.52347
NDRG1	Protein NDRG1 (Differentiation-related gene 1 protein) (DRG-1) (N-myc downstream-regulated gene 1 protein) (Nickel-specific induction protein Cap43) (Reducing agents and tunicamycin-responsive protein) (RTP) (Rit42)	1198	0.094	-0.038	0.225	0.162918
NECTIN2	Nectin-2	1198	0.006	-0.126	0.138	0.933379
NEFL	Neurofilament light polypeptide (NF-L) (68 kDa neurofilament protein) (Neurofilament triplet L protein)	1198	0.101	-0.032	0.234	0.13573
NELL1	Protein kinase C-binding protein NELL1 (NEL-like protein 1) (Nel-related protein 1)	1198	0.049	-0.083	0.181	0.469133
NEMO	NF-kappa-B essential modulator (NEMO)	1198	-0.005	-0.136	0.127	0.946156
NEP	Neprilysin (EC 3.4.24.11) (Atriopeptidase) (Common acute lymphocytic leukemia antigen) (CALLA) (Enkephalinase) (Neutral endopeptidase 24.11) (NEP) (Neutral endopeptidase) (Skin fibroblast elastase) (SFE) (CD antigen CD10)	1198	-0.055	-0.187	0.078	0.419177
NF2	Merlin (Moesin-ezrin-radixin-like protein) (Neurofibromin-2) (Schwannomerlin) (Schwannomin)	1198	-0.022	-0.153	0.11	0.749076
NFATC1	Nuclear factor of activated T-cells, cytoplasmic 1 (NF-ATc1) (NFATc1) (NFAT transcription complex cytosolic component) (NF-ATc) (NFATc)	1198	0.023	-0.109	0.155	0.734441
NFATC3	Nuclear factor of activated T-cells, cytoplasmic 3 (NF-ATc3) (NFATc3) (NFATx) (T-cell transcription factor NFAT4) (NF-AT4) (NF-AT4c)	1198	0.036	-0.097	0.169	0.595862
NFKBIE	NF-kappa-B inhibitor epsilon (NF-kappa-BIE) (I-kappa-B-epsilon) (IkB-E) (IkB-epsilon) (IkappaBepsilon)	1198	-0.009	-0.141	0.123	0.892224
NID1	Nidogen-1	1198	-0.031	-0.163	0.102	0.651028
NID2	Nidogen-2 (NID-2) (Osteonidogen)	1198	-0.02	-0.152	0.112	0.767816
NINJ1	Ninjurin-1 (Nerve injury-induced protein 1)	1198	-0.052	-0.184	0.081	0.44473
NMNAT1	Nicotinamide/nicotinic acid mononucleotide adenylyltransferase 1 (NMN/NaMN adenylyltransferase 1) (EC 2.7.7.1) (EC 2.7.7.18) (Nicotinamide-nucleotide adenylyltransferase 1) (NMN adenylyltransferase 1) (Nicotinate-nucleotide adenylyltransferase 1) (NaMN adenylyltransferase 1)	1198	-0.046	-0.178	0.087	0.49923
NOMO1	Nodal modulator 1	1198	-0.103	-0.235	0.029	0.125005
NOS3	Nitric oxide synthase, endothelial (EC 1.14.13.39) (Constitutive NOS) (cNOS) (EC-NOS) (Endothelial NOS) (eNOS) (NOS type III) (NOSIII)	1198	-0.013	-0.144	0.119	0.849064
Notch.3	Neurogenic locus notch homolog protein 3 (Notch 3)	1198	-0.041	-0.174	0.092	0.546303
NOTCH1	Neurogenic locus notch homolog protein 1	1198	-0.025	-0.156	0.107	0.711308
NOV	CCN family member 3 (Cellular communication network factor 3) (Insulin-like growth factor-binding protein 9) (IBP-9) (IGF-binding protein 9) (IGFBP-9) (Nephro blastoma-overexpressed gene protein homolog) (Protein NOV homolog) (NovH)	1198	-0.172	-0.304	-0.04	0.0105935
NPDC1	Neural proliferation differentiation and control protein 1 (NPDC-1)	1198	-0.037	-0.168	0.095	0.586807
NPM1	Nucleophosmin (NPM) (Nucleolar phosphoprotein B23) (Nucleolar protein NO38) (Numatrin)	1198	-0.032	-0.163	0.1	0.637936
NPPC	C-type natriuretic peptide [Cleaved into: CNP-22; CNP-29; CNP-53]	1198	-0.023	-0.155	0.109	0.731433
NPTXR	Neuronal pentraxin receptor	1198	0.181	0.049	0.313	0.00713518
NPY	Pro-neuropeptide Y [Cleaved into: Neuropeptide Y (Neuropeptide tyrosine) (NPY); C-flanking peptide of NPY (CPON)]	1198	-0.08	-0.212	0.052	0.235815
NQO2	Ribosyldihydronicotinamide dehydrogenase [quinone]	1198	-0.026	-0.158	0.105	0.695073
Nr.CAM	Neuronal cell adhesion molecule (Nr-CAM) (Neuronal surface protein Bravo) (hBravo) (NgCAM-related cell adhesion molecule) (Ng-CAM-related)	1198	-0.06	-0.191	0.072	0.375583
NRP1	Neuropilin-1	1198	-0.026	-0.158	0.105	0.69408
NRP2	Neuropilin-2 (Vascular endothelial cell growth factor 165 receptor 2)	1198	-0.02	-0.152	0.113	0.770591
NRTN	Neurturin (NRTN)	1198	0.038	-0.094	0.169	0.576669
NT.3	Neurotrophin-3 (NT-3)	1198	-0.065	-0.197	0.066	0.329396
NT.proBNP	N-terminal prohormone of brain natriuretic peptide	1198	-0.042	-0.175	0.091	0.538665
NT5C3A	Cytosolic 5 prime -nucleotidase 3A (EC 3.1.3.5) (7-methylguanosine phosphate-specific 5 prime -nucleotidase) (7-methylguanosine nucleotidase) (EC 3.1.3.91) (Cytosolic 5 prime -nucleotidase 3) (Cytosolic 5 prime -nucleotidase III) (cN-III) (Pyrimidine 5 prime -nucleotidase 1) (P5 prime N-1) (P5N-1) (PN-I) (Uridine 5 prime -monophosphate hydrolase 1) (p36)	1198	0.011	-0.121	0.143	0.874701
NTF4	Neurotrophin-4 (NT-4) (Neurotrophin-5) (NT-5) (Neutrophic factor 4)	1198	-0.007	-0.139	0.125	0.918859
NTRK2	BDNF/NT-3 growth factors receptor (EC 2.7.10.1) (GP145-TrkB) (Trk-B) (Neurotrophic tyrosine kinase receptor type 2) (TrkB tyrosine kinase) (Tropomyosin-related kinase B)	1198	-0.189	-0.32	-0.057	0.00497916
NTRK3	NT-3 growth factor receptor (EC 2.7.10.1) (GP145-TrkC) (Trk-C) (Neurotrophic tyrosine kinase receptor type 3) (TrkC tyrosine kinase)	1198	0.061	-0.07	0.193	0.36136
NUB1	NEDD8 ultimate buster 1 (Negative regulator of ubiquitin-like proteins 1) (Renal carcinoma antigen NY-REN-18)	1198	-0.04	-0.172	0.092	0.552695
NUCB2	Nucleobindin-2 (DNA-binding protein NEFA) (Epididymis secretory protein Li 109) (Gastric cancer antigen Zg4) (Prepronesfatin) [Cleaved into: Nesfatin-1]	1198	-0.071	-0.203	0.061	0.290959
NUDT5	ADP-sugar pyrophosphatase (EC 3.6.1.13) (8-oxo-dGDP phosphatase) (EC 3.6.1.58) (Nuclear ATP-synthesis protein NUDIX5) (EC 2.7.7.96) (Nucleoside diphosphate-linked moiety X motif 5) (Nudix motif 5) (hNUDT5) (YSA1H)	1198	-0.054	-0.186	0.078	0.423618
NXPH1	Neurexophilin-1	1198	0.159	0.028	0.291	0.0177374
OMD	Osteomodulin (Keratan sulfate proteoglycan osteomodulin) (KSPG osteomodulin) (Osteoadherin) (OSAD)	1198	0.076	-0.056	0.208	0.259204
OMG	Oligodendrocyte-myelin glycoprotein	1198	0.084	-0.048	0.216	0.213663
OPG	Osteoprotegerin (OPG)	1198	-0.075	-0.209	0.058	0.26737
OPN	Osteopontin (OPN)	1198	-0.026	-0.158	0.106	0.696296
OPTC	Opticin (Oculoglycan)	1198	-0.021	-0.153	0.11	0.75356
OSM	Oncostatin-M (OSM)	1198	-0.074	-0.206	0.058	0.27132
OSMR	Oncostatin-M-specific receptor subunit beta	1198	-0.173	-0.305	-0.042	0.00982573
P4HB	Protein disulfide-isomerase (PDI) (EC 5.3.4.1) (Cellular thyroid hormone-binding protein) (Prolyl 4-hydroxylase subunit beta) (p55)	1198	-0.111	-0.243	0.021	0.0986776
PADI2	Protein-arginine deiminase type-2 (EC 3.5.3.15) (PAD-H19) (Peptidylarginine deiminase II) (Protein-arginine deiminase type II)	1198	-0.033	-0.165	0.098	0.620152
PAEP	Glycodelin (GD) (Placental protein 14) (PP14) (Pregnancy-associated endometrial alpha-2 globulin) (PAEG) (PEG) (Progestagen-associated endometrial protein) (Progesterone-associated endometrial protein) (Zona-binding inhibitory factor-1) (ZIF-1)	1198	0.039	-0.094	0.171	0.569027
PAG1	Phosphoprotein associated with glycosphingolipid-enriched microdomains 1	1198	0.023	-0.109	0.155	0.732197
PAI	Plasminogen activator inhibitor 1 (PAI)	1198	-0.184	-0.317	-0.052	0.00651389
PAK4	Serine/threonine-protein kinase PAK 4 (EC 2.7.11.1) (p21-activated kinase 4) (PAK-4)	1198	-0.013	-0.144	0.119	0.848798
PAM	Peptidyl-glycine alpha-amidating monooxygenase	1198	-0.144	-0.275	-0.012	0.0329013
PAMR1	Inactive serine protease PAMR1 (Peptidase domain-containing protein associated with muscle regeneration 1) (Regeneration-associated muscle protease homolog)	1198	-0.062	-0.195	0.071	0.360424
PAPPA	Pappalysin-1 (PAPPA)	1198	-0.102	-0.234	0.03	0.128602
PAR.1	Proteinase-activated receptor 1 (PAR-1)	1198	-0.102	-0.233	0.03	0.129737
PARK7	Protein/nucleic acid deglycase DJ-1 (EC 3.1.2.-) (EC 3.5.1.-) (EC 3.5.1.124) (Maillard deglycase) (Oncogene DJ1) (Parkinson disease protein 7) (Parkinsonism-associated deglycase) (Protein DJ-1) (DJ-1)	1198	0.001	-0.131	0.132	0.99369
PARP.1	Poly [ADP-ribose] polymerase 1 (PARP-1)	1198	-0.125	-0.257	0.007	0.0634916
PCDH1	Protocadherin-1 (Cadherin-like protein 1) (Protocadherin-42) (PC42)	1198	-0.072	-0.204	0.059	0.281793
PCDH17	Protocadherin-17 (Protocadherin-68)	1198	-0.054	-0.185	0.078	0.423114
PCOLCE	Procollagen C-endopeptidase enhancer 1	1198	-0.146	-0.277	-0.014	0.0305983
PCSK9	Proprotein convertase subtilisin/kexin type 9 (PCSK9)	1198	-0.223	-0.354	-0.092	0.000890405
PD.L1	Programmed cell death 1 ligand 1 (PD-L1)	1198	-0.067	-0.199	0.065	0.318637
PD.L2	Programmed cell death 1 ligand 2	1198	-0.012	-0.144	0.12	0.859624
PDCD1	Programmed cell death protein 1 (Protein PD-1) (hPD-1) (CD antigen CD279)	1198	-0.033	-0.165	0.099	0.623837
PDGF.R.alpha	Platelet-derived growth factor receptor alpha (PDGF-R-alpha) (PDGFR-alpha) (EC 2.7.10.1) (Alpha platelet-derived growth factor receptor) (Alpha-type platelet-derived growth factor receptor) (CD140 antigen-like family member A) (CD140a antigen) (Platelet-derived growth factor alpha receptor) (Platelet-derived growth factor receptor 2) (PDGFR-2) (CD antigen CD140a)	1198	-0.084	-0.216	0.048	0.212519
PDGF.subunit.A	Platelet-derived growth factor subunit A (PDGF subunit A)	1198	-0.099	-0.231	0.032	0.139538
PDGF.subunit.B	Platelet-derived growth factor subunit B	1198	-0.102	-0.234	0.029	0.127534
PDGFC	Platelet-derived growth factor C (PDGF-C) (Fallotein) (Spinal cord-derived growth factor) (SCDGF) (VEGF-E) [Cleaved into: Platelet-derived growth factor C, latent form (PDGFC latent form); Platelet-derived growth factor C, receptor-binding form (PDGFC receptor-binding form)]	1198	-0.095	-0.227	0.036	0.156176
PDGFRB	Platelet-derived growth factor receptor beta (PDGF-R-beta) (PDGFR-beta) (EC 2.7.10.1) (Beta platelet-derived growth factor receptor) (Beta-type platelet-derived growth factor receptor) (CD140 antigen-like family member B) (Platelet-derived growth factor receptor 1) (PDGFR-1) (CD antigen CD140b)	1198	-0.026	-0.157	0.106	0.70103
PDP1	[Pyruvate dehydrogenase [acetyl-transferring]]-phosphatase 1, mitochondrial (PDP 1) (EC 3.1.3.43) (Protein phosphatase 2C) (Pyruvate dehydrogenase phosphatase catalytic subunit 1) (PDPC 1)	1198	-0.012	-0.144	0.12	0.86237
PEAR1	Platelet endothelial aggregation receptor 1 (hPEAR1) (Multiple epidermal growth factor-like domains protein 12) (Multiple EGF-like domains protein 12)	1198	-0.069	-0.201	0.063	0.307183
PEBP1	Phosphatidylethanolamine-binding protein 1 (PEBP-1) (HCNPpp) (Neuropolypeptide h3) (Prostatic-binding protein) (Raf kinase inhibitor protein) (RKIP) [Cleaved into: Hippocampal cholinergic neurostimulating peptide (HCNP)]	1198	-0.02	-0.152	0.112	0.771646
PECAM.1	Platelet endothelial cell adhesion molecule (PECAM-1)	1198	0.046	-0.086	0.178	0.496991
PFDN2	Prefoldin subunit 2	1198	-0.023	-0.154	0.109	0.735086
PFKM	ATP-dependent 6-phosphofructokinase, muscle type (ATP-PFK) (PFK-M) (EC 2.7.1.11) (6-phosphofructokinase type A) (Phosphofructo-1-kinase isozyme A) (PFK-A) (Phosphohexokinase)	1198	0.054	-0.077	0.186	0.418349
PGF	Placenta growth factor (PlGF)	1198	-0.045	-0.177	0.088	0.509099
PGLYRP1	Peptidoglycan recognition protein 1 (PGLYRP1)	1198	-0.033	-0.165	0.099	0.628735
PHOSPHO1	Phosphoethanolamine/phosphocholine phosphatase (EC 3.1.3.75)	1198	-0.119	-0.251	0.013	0.0776832
PI3	Elafin (PI3)	1198	-0.08	-0.212	0.053	0.23819
PIgR	Polymeric immunoglobulin receptor (PIgR)	1198	-0.18	-0.313	-0.047	0.00799694
PIK3AP1	Phosphoinositide 3-kinase adapter protein 1 (B-cell adapter for phosphoinositide 3-kinase) (B-cell phosphoinositide 3-kinase adapter protein 1)	1198	0.027	-0.104	0.159	0.684234
PILRA	Paired immunoglobulin-like type 2 receptor alpha (Cell surface receptor FDF03) (Inhibitory receptor PILR-alpha)	1198	-0.139	-0.271	-0.008	0.0381951
PILRB	Paired immunoglobulin-like type 2 receptor beta	1198	-0.078	-0.21	0.053	0.243195
PLA2G10	Group 10 secretory phospholipase A2 (EC 3.1.1.4) (Group X secretory phospholipase A2) (GX sPLA2) (sPLA2-X) (Phosphatidylcholine 2-acylhydrolase 10)	1198	-0.05	-0.185	0.084	0.461817
PLA2G4A	Cytosolic phospholipase A2 (cPLA2) (Phospholipase A2 group IVA) [Includes: Phospholipase A2 (EC 3.1.1.4) (Phosphatidylcholine 2-acylhydrolase); Lysophospholipase (EC 3.1.1.5)]	1198	0.01	-0.122	0.142	0.883814
PLA2G7	Platelet-activating factor acetylhydrolase	1198	-0.05	-0.182	0.081	0.453807
PLC	Perlecan (PLC)	1198	-0.176	-0.309	-0.043	0.00951308
PLIN1	Perilipin-1 (Lipid droplet-associated protein)	1198	-0.18	-0.312	-0.047	0.0080058
PLTP	Phospholipid transfer protein	1198	0.015	-0.117	0.146	0.826987
PLXDC1	Plexin domain-containing protein 1 (Tumor endothelial marker 3) (Tumor endothelial marker 7)	1198	-0.017	-0.149	0.114	0.796009
PLXNA4	Plexin-A4	1198	-0.01	-0.142	0.122	0.882688
PLXNB1	Plexin-B1 (Semaphorin receptor SEP)	1198	-0.089	-0.222	0.043	0.187263
PLXNB2	Plexin-B2	1198	-0.13	-0.263	0.002	0.0544867
PLXNB3	Plexin-B3	1198	-0.052	-0.184	0.08	0.440484
PMVK	Phosphomevalonate kinase (PMKase) (hPMK) (EC 2.7.4.2)	1198	-0.005	-0.137	0.127	0.937971
PODXL	Podocalyxin (PODXL)	1198	0.049	-0.083	0.181	0.471092
PODXL2	Podocalyxin-like protein 2 (Endoglycan)	1198	0.007	-0.126	0.14	0.918909
PON2	Serum paraoxonase/arylesterase 2 (PON 2) (EC 3.1.1.2) (EC 3.1.1.81) (Aromatic esterase 2) (A-esterase 2) (Serum aryldialkylphosphatase 2)	1198	-0.205	-0.336	-0.074	0.00227715
PON3	Paraoxonase (PON 3) (PON3)	1198	0.088	-0.044	0.219	0.191358
PPIB	Peptidyl-prolyl cis-trans isomerase B (PPIase B) (EC 5.2.1.8) (CYP-S1) (Cyclophilin B) (Rotamase B) (S-cyclophilin) (SCYLP)	1198	-0.023	-0.155	0.109	0.730694
PPM1B	Protein phosphatase 1B (EC 3.1.3.16) (Protein phosphatase 2C isoform beta) (PP2C-beta)	1198	0.097	-0.035	0.228	0.150647
PPP1R2	Protein phosphatase inhibitor 2 (IPP-2)	1198	0.031	-0.1	0.163	0.63994
PPP1R9B	Neurabin-2 (Neurabin-II) (Protein phosphatase 1 regulatory subunit 9B) (Spinophilin)	1198	0.018	-0.114	0.15	0.792687
PPP3R1	Calcineurin subunit B type 1 (Protein phosphatase 2B regulatory subunit 1) (Protein phosphatase 3 regulatory subunit B alpha isoform 1)	1198	-0.05	-0.182	0.083	0.46228
PPY	Pancreatic prohormone (PPY)	1198	-0.01	-0.142	0.123	0.885458
PRCP	Lysosomal Pro-X carboxypeptidase	1198	-0.098	-0.23	0.034	0.145549
PRDX1	Peroxiredoxin-1 (EC 1.11.1.15) (Natural killer cell-enhancing factor A) (NKEF-A) (Proliferation-associated gene protein) (PAG) (Thioredoxin peroxidase 2) (Thioredoxin-dependent peroxide reductase 2)	1198	0.052	-0.081	0.185	0.443899
PRDX3	Thioredoxin-dependent peroxide reductase, mitochondrial (EC 1.11.1.15) (Antioxidant protein 1) (AOP-1) (HBC189) (Peroxiredoxin III) (Prx-III) (Peroxiredoxin-3) (Protein MER5 homolog)	1198	-0.005	-0.137	0.127	0.936272
PRDX5	Peroxiredoxin-5, mitochondrial (EC 1.11.1.15) (Alu corepressor 1) (Antioxidant enzyme B166) (AOEB166) (Liver tissue 2D-page spot 71B) (PLP) (Peroxiredoxin V) (Prx-V) (Peroxisomal antioxidant enzyme) (TPx type VI) (Thioredoxin peroxidase PMP20)	1198	-0.041	-0.172	0.091	0.546204
PRDX6	Peroxiredoxin-6 (EC 1.11.1.15) (1-Cys peroxiredoxin) (1-Cys PRX) (24 kDa protein) (Acidic calcium-independent phospholipase A2) (aiPLA2) (EC 3.1.1.4) (Antioxidant protein 2) (Liver 2D page spot 40) (Non-selenium glutathione peroxidase) (NSGPx) (Red blood cells page spot 12)	1198	0.018	-0.114	0.149	0.793294
PREB	Prolactin regulatory element-binding protein (Mammalian guanine nucleotide exchange factor mSec12)	1198	0.013	-0.119	0.145	0.842702
PRELP	Prolargin (PRELP)	1198	-0.079	-0.212	0.054	0.244686
PRKAB1	5 prime -AMP-activated protein kinase subunit beta-1 (AMPK subunit beta-1) (AMPKb)	1198	-0.062	-0.193	0.07	0.357352
PRKCQ	Protein kinase C theta type (EC 2.7.11.13) (nPKC-theta)	1198	0.017	-0.115	0.148	0.803733
PRKRA	Interferon-inducible double-stranded RNA-dependent protein kinase activator A (PKR-associated protein X) (PKR-associating protein X) (Protein activator of the interferon-induced protein kinase) (Protein kinase, interferon-inducible double-stranded RNA-dependent activator)	1198	0.04	-0.092	0.172	0.551957
PROC	Vitamin K-dependent protein C	1198	-0.114	-0.247	0.018	0.089793
PROK1	Prokineticin-1 (Endocrine-gland-derived vascular endothelial growth factor) (EG-VEGF) (Mambakine)	1198	0.017	-0.115	0.149	0.799744
PRSS2	Trypsin-2	1198	-0.047	-0.18	0.085	0.482188
PRSS27	Serine protease 27 (PRSS27)	1198	-0.068	-0.2	0.064	0.315468
PRSS8	Prostasin (PRSS8)	1198	-0.153	-0.284	-0.021	0.0229969
PRTFDC1	Phosphoribosyltransferase domain-containing protein 1	1198	0.004	-0.128	0.136	0.948722
PRTG	Protogenin (Protein Shen-Dan)	1198	0.092	-0.04	0.224	0.170575
PRTN3	Myeloblastin (PRTN3)	1198	0.036	-0.096	0.168	0.592404
PSG1	Pregnancy-specific beta-1-glycoprotein 1 (PS-beta-G-1) (PSBG-1) (Pregnancy-specific glycoprotein 1) (CD66 antigen-like family member F) (Fetal liver non-specific cross-reactive antigen 1/2) (FL-NCA-1/2) (PSG95) (Pregnancy-specific beta-1 glycoprotein C/D) (PS-beta-C/D) (CD antigen CD66f)	1198	0.036	-0.096	0.168	0.591348
PSGL.1	P-selectin glycoprotein ligand 1 (PSGL-1)	1198	-0.016	-0.149	0.117	0.812317
PSIP1	PC4 and SFRS1-interacting protein (CLL-associated antigen KW-7) (Dense fine speckles 70 kDa protein) (DFS 70) (Lens epithelium-derived growth factor) (Transcriptional coactivator p75/p52)	1198	-0.066	-0.198	0.066	0.328773
PSMA1	Proteasome subunit alpha type-1 (EC 3.4.25.1) (30 kDa prosomal protein) (PROS-30) (Macropain subunit C2) (Multicatalytic endopeptidase complex subunit C2) (Proteasome component C2) (Proteasome nu chain)	1198	0.021	-0.112	0.153	0.76141
PSMD9	26S proteasome non-ATPase regulatory subunit 9 (26S proteasome regulatory subunit p27)	1198	0.003	-0.129	0.134	0.968968
PSME1	Proteasome activator complex subunit 1 (11S regulator complex subunit alpha) (REG-alpha) (Activator of multicatalytic protease subunit 1) (Interferon gamma up-regulated I-5111 protein) (IGUP I-5111) (Proteasome activator 28 subunit alpha) (PA28a) (PA28alpha)	1198	0.025	-0.107	0.157	0.708757
PSP.D	Pulmonary surfactant-associated protein D (PSP-D)	1198	-0.082	-0.215	0.05	0.222887
PSPN	Persephin (PSP)	1198	-0.014	-0.146	0.118	0.833174
PTH1R	Parathyroid hormone/parathyroid hormone-related peptide receptor (PTH/PTHrP type I receptor) (PTH/PTHr receptor) (Parathyroid hormone 1 receptor) (PTH1 receptor)	1198	-0.044	-0.176	0.088	0.512817
PTK7	Inactive tyrosine-protein kinase 7 (Colon carcinoma kinase 4) (CCK-4) (Protein-tyrosine kinase 7) (Pseudo tyrosine kinase receptor 7) (Tyrosine-protein kinase-like 7)	1198	0.063	-0.069	0.195	0.351427
PTN	Pleiotrophin (PTN) (Heparin-binding brain mitogen) (HBBM) (Heparin-binding growth factor 8) (HBGF-8) (Heparin-binding growth-associated molecule) (HB-GAM) (Heparin-binding neurite outgrowth-promoting factor) (HBNF) (Heparin-binding neurite outgrowth-promoting factor 1) (HBNF-1) (Osteoblast-specific factor 1) (OSF-1)	1198	0.018	-0.115	0.152	0.787952
PTP4A1	Protein tyrosine phosphatase type IVA 1 (EC 3.1.3.48) (PTP(CAAXI)) (Protein-tyrosine phosphatase 4a1) (Protein-tyrosine phosphatase of regenerating liver 1) (PRL-1)	1198	-0.031	-0.164	0.101	0.641934
PTPN1	Tyrosine-protein phosphatase non-receptor type 1 (EC 3.1.3.48) (Protein-tyrosine phosphatase 1B) (PTP-1B)	1198	-0.001	-0.133	0.131	0.985457
PTPN6	Tyrosine-protein phosphatase non-receptor type 6 (EC 3.1.3.48) (Hematopoietic cell protein-tyrosine phosphatase) (Protein-tyrosine phosphatase 1C) (PTP-1C) (Protein-tyrosine phosphatase SHP-1) (SH-PTP1)	1198	-0.006	-0.138	0.126	0.929305
PTPRF	Receptor-type tyrosine-protein phosphatase F (EC 3.1.3.48) (Leukocyte common antigen related) (LAR)	1198	-0.154	-0.287	-0.021	0.02339
PTPRJ	Receptor-type tyrosine-protein phosphatase eta (Protein-tyrosine phosphatase eta) (R-PTP-eta) (EC 3.1.3.48) (Density-enhanced phosphatase 1) (DEP-1) (HPTP eta) (Protein-tyrosine phosphatase receptor type J) (R-PTP-J) (CD antigen CD148)	1198	0	-0.131	0.132	0.995611
PTPRM	Receptor-type tyrosine-protein phosphatase mu (Protein-tyrosine phosphatase mu) (R-PTP-mu) (EC 3.1.3.48)	1198	0.107	-0.025	0.238	0.112632
PTPRS	Receptor-type tyrosine-protein phosphatase S	1198	-0.001	-0.133	0.13	0.98539
PTS	6-pyruvoyl tetrahydrobiopterin synthase (PTP synthase) (PTPS) (EC 4.2.3.12)	1198	-0.041	-0.174	0.091	0.540963
PTX3	Pentraxin-related protein PTX3 (PTX3)	1198	0.025	-0.108	0.157	0.716304
PVALB	Parvalbumin alpha	1198	0.024	-0.107	0.156	0.716649
PVR	Poliovirus receptor (Nectin-like protein 5) (NECL-5) (CD antigen CD155)	1198	-0.124	-0.255	0.008	0.0648635
PVRL4	Nectin-4 (PVRL4)	1198	-0.066	-0.198	0.066	0.325378
PXN	Paxillin	1198	0.032	-0.099	0.163	0.633039
QDPR	Dihydropteridine reductase	1198	0.03	-0.102	0.162	0.659509
QPCT	Glutaminyl-peptide cyclotransferase	1198	-0.129	-0.261	0.003	0.0552903
RAB6A	Ras-related protein Rab-6A (Rab-6)	1198	-0.087	-0.218	0.045	0.196009
RAGE	Receptor for advanced glycosylation end products (RAGE)	1198	0	-0.132	0.133	0.994622
RARRES1	Retinoic acid receptor responder protein 1 (Phorbol ester-induced gene 1 protein) (PERG-1) (RAR-responsive protein TIG1) (Tazarotene-induced gene 1 protein)	1198	-0.067	-0.2	0.065	0.319397
RARRES2	Retinoic acid receptor responder protein 2 (RARRES2)	1198	-0.214	-0.346	-0.081	0.00162026
RASA1	Ras GTPase-activating protein 1 (GAP) (GTPase-activating protein) (RasGAP) (Ras p21 protein activator) (p120GAP)	1198	0.097	-0.035	0.229	0.149354
RASSF2	Ras association domain-containing protein 2	1198	-0.042	-0.174	0.089	0.530402
RBKS	Ribokinase (RK) (EC 2.7.1.15)	1198	0.042	-0.091	0.175	0.534497
RCOR1	REST corepressor 1 (Protein CoREST)	1198	-0.051	-0.182	0.081	0.451332
REG1A	Lithostathine-1-alpha	1198	-0.019	-0.151	0.112	0.772226
REG3A	Regenerating islet-derived protein 3-alpha	1198	0.038	-0.094	0.17	0.571864
REG4	Regenerating islet-derived protein 4 (REG-4)	1198	0.074	-0.058	0.206	0.272009
RELT	Tumor necrosis factor receptor superfamily member 19L (Receptor expressed in lymphoid tissues)	1198	-0.107	-0.239	0.025	0.112542
REN	Renin (REN)	1198	0.043	-0.088	0.175	0.518653
RET	Proto-oncogene tyrosine-protein kinase receptor Ret (RET)	1198	0.035	-0.097	0.167	0.600872
RETN	Resistin (RETN)	1198	-0.066	-0.198	0.067	0.330493
RFNG	Beta-1,3-N-acetylglucosaminyltransferase radical fringe (EC 2.4.1.222) (O-fucosylpeptide 3-beta-N-acetylglucosaminyltransferase)	1198	0.023	-0.109	0.155	0.737334
RGMA	Repulsive guidance molecule A (RGM domain family member A)	1198	0.08	-0.051	0.211	0.233312
RGMB	RGM domain family member B (DRG11-responsive axonal guidance and outgrowth of neurite) (DRAGON)	1198	-0.033	-0.164	0.099	0.627265
RGS8	Regulator of G-protein signaling 8 (RGS8)	1198	0.092	-0.04	0.225	0.170239
RNASE3	Eosinophil cationic protein (ECP)	1198	0.05	-0.083	0.182	0.46219
RNF31	E3 ubiquitin-protein ligase RNF31 (EC 2.3.2.31) (HOIL-1-interacting protein) (HOIP) (RING finger protein 31) (RING-type E3 ubiquitin transferase RNF31) (Zinc in-between-RING-finger ubiquitin-associated domain protein)	1198	0.084	-0.048	0.215	0.212188
ROBO1	Roundabout homolog 1 (Deleted in U twenty twenty) (H-Robo-1)	1198	-0.103	-0.235	0.029	0.125654
ROBO2	Roundabout homolog 2	1198	-0.117	-0.249	0.015	0.0817914
ROR1	Inactive tyrosine-protein kinase transmembrane receptor ROR1	1198	0.031	-0.101	0.163	0.646144
RP2	Protein XRP2	1198	-0.007	-0.139	0.125	0.914625
RPS6KB1	Ribosomal protein S6 kinase beta-1 (S6K-beta-1) (S6K1) (EC 2.7.11.1) (70 kDa ribosomal protein S6 kinase 1) (P70S6K1) (p70-S6K 1) (Ribosomal protein S6 kinase I) (Serine/threonine-protein kinase 14A) (p70 ribosomal S6 kinase alpha) (p70 S6 kinase alpha) (p70 S6K-alpha) (p70 S6KA)	1198	0.002	-0.13	0.133	0.982006
RRM2B	Ribonucleoside-diphosphate reductase subunit M2 B (EC 1.17.4.1) (TP53-inducible ribonucleotide reductase M2 B) (p53-inducible ribonucleotide reductase small subunit 2-like protein) (p53R2)	1198	0.016	-0.116	0.148	0.808757
RSPO1	R-spondin-1 (Roof plate-specific spondin-1) (hRspo1)	1198	-0.164	-0.297	-0.031	0.0160932
RSPO3	R-spondin-3 (RSPO3)	1198	-0.047	-0.18	0.086	0.487859
RTN4R	Reticulon-4 receptor	1198	-0.052	-0.184	0.08	0.442422
S100A11	Protein S100-A11 (S100A11)	1198	-0.041	-0.174	0.091	0.54209
S100A16	Protein S100-A16 (Aging-associated gene 13 protein) (Protein S100-F) (S100 calcium-binding protein A16)	1198	0.053	-0.079	0.185	0.432184
S100A4	Protein S100-A4 (S100A4)	1198	-0.044	-0.177	0.088	0.509743
S100P	Protein S100-P	1198	-0.035	-0.167	0.096	0.597674
SAA4	Serum amyloid A-4 protein	1198	-0.151	-0.283	-0.019	0.0248495
SCAMP3	Secretory carrier-associated membrane protein 3 (SCAMP3)	1198	-0.007	-0.139	0.125	0.916358
SCARA5	Scavenger receptor class A member 5 (Scavenger receptor hlg)	1198	-0.197	-0.329	-0.066	0.00339435
SCARB2	Lysosome membrane protein 2 (85 kDa lysosomal membrane sialoglycoprotein) (LGP85) (CD36 antigen-like 2) (Lysosome membrane protein II) (LIMP II) (Scavenger receptor class B member 2) (CD antigen CD36)	1198	-0.201	-0.333	-0.07	0.00267319
SCARF1	Scavenger receptor class F member 1 (Acetyl LDL receptor) (Scavenger receptor expressed by endothelial cells 1) (SREC-I)	1198	-0.071	-0.202	0.061	0.292343
SCARF2	Scavenger receptor class F member 2 (SRECRP-1) (Scavenger receptor expressed by endothelial cells 2 protein) (SREC-II)	1198	-0.023	-0.155	0.109	0.728962
SCF	Stem cell factor (SCF)	1198	-0.029	-0.161	0.103	0.663974
SCG2	Secretogranin-2 (Chromogranin-C) (Secretogranin II) (SgII) [Cleaved into: Secretoneurin (SN); Manserin]	1198	0.086	-0.046	0.219	0.202236
SCGB3A1	Secretoglobin family 3A member 1 (Cytokine HIN-1) (High in normal 1) (Pneumo secretory protein 2) (PnSP-2) (Uteroglobin-related protein 2)	1198	0.047	-0.085	0.178	0.488915
SCGB3A2	Secretoglobin family 3A member 2 (SCGB3A2)	1198	0.053	-0.079	0.184	0.43275
SCGN	Secretagogin	1198	0.012	-0.12	0.143	0.862327
SCLY	Selenocysteine lyase (hSCL) (EC 4.4.1.16)	1198	-0.042	-0.174	0.091	0.539151
SDC4	Syndecan-4 (SYND4)	1198	-0.003	-0.134	0.129	0.969727
SELE	E-selectin (SELE)	1198	-0.039	-0.172	0.093	0.56278
SELL	L-selectin	1198	0.003	-0.128	0.134	0.964035
SELP	P-selectin (SELP)	1198	-0.034	-0.166	0.098	0.614456
SEMA3F	Semaphorin-3F	1198	-0.083	-0.215	0.049	0.215899
SEMA4C	Semaphorin-4C	1198	0.051	-0.08	0.183	0.444511
SEMA7A	Semaphorin-7A (CDw108) (JMH blood group antigen) (John-Milton-Hargen human blood group Ag) (Semaphorin-K1) (Sema K1) (Semaphorin-L) (Sema L) (CD antigen CD108)	1198	0.007	-0.125	0.139	0.915991
SERPINA12	Serpin A12 (SERPINA12)	1198	0.077	-0.056	0.209	0.256344
SERPINA5	Plasma serine protease inhibitor	1198	-0.15	-0.282	-0.018	0.0260064
SERPINA7	Thyroxine-binding globulin	1198	-0.085	-0.217	0.047	0.205874
SERPINA9	Serpin A9 (Centerin) (Germinal center B-cell-expressed transcript 1 protein)	1198	-0.026	-0.159	0.107	0.700918
SERPINB6	Serpin B6	1198	0.007	-0.125	0.139	0.913376
SERPINB8	Serpin B8	1198	0.028	-0.104	0.16	0.677548
SEZ6L	Seizure 6-like protein (SEZ6L)	1198	0.126	-0.006	0.258	0.0611645
SEZ6L2	Seizure 6-like protein 2	1198	-0.085	-0.217	0.047	0.207738
sFRP.3	Secreted frizzled-related protein 3 (sFRP-3) (Frezzled) (Fritz) (Frizzled-related protein 1) (FrzB-1)	1198	-0.104	-0.236	0.028	0.122215
SFRP1	Secreted frizzled-related protein 1 (FRP-1) (sFRP-1) (Secreted apoptosis-related protein 2) (SARP-2)	1198	-0.04	-0.172	0.093	0.557499
SFTPA1	Pulmonary surfactant-associated protein A1 (PSP-A) (PSPA) (SP-A) (SP-A1) (35 kDa pulmonary surfactant-associated protein) (Alveolar proteinosis protein) (Collectin-4)	1198	-0.057	-0.189	0.075	0.39498
SH2B3	SH2B adapter protein 3 (Lymphocyte adapter protein) (Lymphocyte-specific adapter protein Lnk) (Signal transduction protein Lnk)	1198	0.021	-0.111	0.153	0.759969
SH2D1A	SH2 domain-containing protein 1A (Duncan disease SH2-protein) (Signaling lymphocytic activation molecule-associated protein) (SLAM-associated protein) (T-cell signal transduction molecule SAP)	1198	-0.02	-0.152	0.112	0.763241
SHPS.1	Tyrosine-protein phosphatase non-receptor type substrate 1 (SHPS-1)	1198	0.007	-0.125	0.139	0.915217
Siglec.9	Sialic acid-binding Ig-like lectin 9 (Siglec-9) (CDw329) (Protein FOAP-9) (CD antigen CD329)	1198	-0.094	-0.226	0.037	0.161113
SIGLEC1	Sialoadhesin (Sialic acid-binding Ig-like lectin 1) (Siglec-1) (CD antigen CD169)	1198	-0.077	-0.209	0.055	0.25323
SIGLEC10	Sialic acid-binding Ig-like lectin 10 (Siglec-10) (Siglec-like protein 2)	1198	-0.101	-0.233	0.031	0.132975
SIGLEC6	Sialic acid-binding Ig-like lectin 6 (Siglec-6) (CD33 antigen-like 1) (CDw327) (Obesity-binding protein 1) (OB-BP1) (CD antigen CD327)	1198	-0.128	-0.26	0.005	0.0587917
SIGLEC7	Sialic acid-binding Ig-like lectin 7 (Siglec-7)	1198	-0.067	-0.199	0.065	0.318663
SIRPB1	Signal-regulatory protein beta-1 (SIRP-beta-1) (CD172 antigen-like family member B) (CD antigen CD172b)	1198	-0.005	-0.136	0.127	0.946591
SIRT2	SIR2-like protein 2 (SIRT2)	1198	-0.043	-0.175	0.088	0.517803
SIRT5	NAD-dependent protein deacylase sirtuin-5, mitochondrial (EC 2.3.1.-) (Regulatory protein SIR2 homolog 5) (SIR2-like protein 5)	1198	-0.083	-0.215	0.049	0.216501
SIT1	Signaling threshold-regulating transmembrane adapter 1 (SHP2-interacting transmembrane adapter protein) (Suppression-inducing transmembrane adapter 1) (gp30/40)	1198	-0.001	-0.132	0.131	0.992531
SKAP1	Src kinase-associated phosphoprotein 1 (Src family-associated phosphoprotein 1) (Src kinase-associated phosphoprotein of 55 kDa) (SKAP-55) (pp55)	1198	-0.007	-0.139	0.124	0.911374
SKR3	Serine/threonine-protein kinase receptor R3 (SKR3) (EC 2.7.11.30) (Activin receptor-like kinase 1) (ALK-1) (TGF-B superfamily receptor type I) (TSR-I)	1198	-0.21	-0.341	-0.078	0.00179621
SLAMF1	Signaling lymphocytic activation molecule (SLAMF1)	1198	-0.113	-0.245	0.019	0.0926073
SLAMF7	SLAM family member 7 (SLAMF7)	1198	-0.083	-0.215	0.049	0.216714
SLAMF8	SLAM family member 8 (B-lymphocyte activator macrophage expressed) (BCM-like membrane protein) (CD antigen CD353)	1198	-0.062	-0.194	0.07	0.355894
SLITRK2	SLIT and NTRK-like protein 2	1198	-0.155	-0.286	-0.024	0.0210117
SLITRK6	SLIT and NTRK-like protein 6	1198	-0.086	-0.218	0.046	0.202833
SMAD1	Mothers against decapentaplegic homolog 1 (MAD homolog 1) (Mothers against DPP homolog 1) (JV4-1) (Mad-related protein 1) (SMAD family member 1) (SMAD 1) (Smad1) (hSMAD1) (Transforming growth factor-beta-signaling protein 1) (BSP-1)	1198	-0.004	-0.135	0.128	0.958433
SMOC1	SPARC-related modular calcium-binding protein 1 (Secreted modular calcium-binding protein 1) (SMOC-1)	1198	-0.146	-0.278	-0.015	0.0297554
SMOC2	SPARC-related modular calcium-binding protein 2 (Secreted modular calcium-binding protein 2) (SMOC-2) (Smooth muscle-associated protein 2) (SMAP-2)	1198	-0.077	-0.209	0.055	0.251369
SMPD1	Sphingomyelin phosphodiesterase (EC 3.1.4.12) (Acid sphingomyelinase) (aSMase)	1198	0.003	-0.129	0.135	0.964087
SNAP23	Synaptosomal-associated protein 23 (SNAP-23)	1198	0.06	-0.071	0.192	0.370283
SNAP29	Synaptosomal-associated protein 29 (SNAP-29) (Soluble 29 kDa NSF attachment protein) (Vesicle-membrane fusion protein SNAP-29)	1198	-0.004	-0.136	0.128	0.948135
SNCG	Gamma-synuclein (Breast cancer-specific gene 1 protein) (Persyn) (Synoretin) (SR)	1198	0.015	-0.117	0.146	0.824968
SOD1	Superoxide dismutase [Cu-Zn]	1198	-0.022	-0.154	0.109	0.739253
SOD2	Superoxide dismutase [Mn], mitochondrial (SOD2)	1198	-0.006	-0.138	0.127	0.93389
SORCS2	VPS10 domain-containing receptor SorCS2 [Cleaved into: SorCS2 122 kDa chain; SorCS2 104 kDa chain; SorCS2 18 kDa chain]	1198	-0.012	-0.145	0.121	0.860782
SORT1	Sortilin (SORT1)	1198	-0.146	-0.278	-0.014	0.0301702
SOST	Sclerostin	1198	0.024	-0.109	0.157	0.72323
SPARC	SPARC (SPARC)	1198	-0.116	-0.247	0.016	0.0844115
SPARCL1	SPARC-like protein 1	1198	0.052	-0.08	0.184	0.437597
SPINK1	Serine protease inhibitor Kazal-type 1 (Pancreatic secretory trypsin inhibitor) (Tumor-associated trypsin inhibitor) (TATI)	1198	-0.076	-0.208	0.056	0.261705
SPINK4	Serine protease inhibitor Kazal-type 4 (Peptide PEC-60 homolog)	1198	-0.001	-0.133	0.131	0.986761
SPINK5	Serine protease inhibitor Kazal-type 5 (Lympho-epithelial Kazal-type-related inhibitor) (LEKTI) [Cleaved into: Hemofiltrate peptide HF6478; Hemofiltrate peptide HF7665]	1198	0.02	-0.112	0.151	0.768731
SPINT1	Kunitz-type protease inhibitor 1 (Hepatocyte growth factor activator inhibitor type 1) (HAI-1)	1198	-0.026	-0.157	0.106	0.70439
SPINT2	Kunitz-type protease inhibitor 2 (Hepatocyte growth factor activator inhibitor type 2) (HAI-2) (Placental bikunin)	1198	-0.057	-0.189	0.075	0.393582
SPOCK1	Testican-1 (Protein SPOCK)	1198	0.029	-0.103	0.161	0.668298
SPON1	Spondin-1 (SPON1)	1198	-0.108	-0.241	0.024	0.109394
SPON2	Spondin-2 (SPON2)	1198	-0.073	-0.205	0.059	0.27567
SPRY2	Protein sprouty homolog 2 (Spry-2)	1198	0.035	-0.097	0.167	0.600953
SRC	Proto-oncogene tyrosine-protein kinase Src (SRC)	1198	0.048	-0.083	0.18	0.471636
SRP14	Signal recognition particle 14 kDa protein (SRP14) (18 kDa Alu RNA-binding protein)	1198	-0.095	-0.226	0.037	0.160477
SRPK2	SRSF protein kinase 2 (EC 2.7.11.1) (SFRS protein kinase 2) (Serine/arginine-rich protein-specific kinase 2) (SR-protein-specific kinase 2) [Cleaved into: SRSF protein kinase 2 N-terminal; SRSF protein kinase 2 C-terminal]	1198	-0.005	-0.137	0.127	0.941707
SSC4D	Scavenger receptor cysteine-rich domain-containing group B protein	1198	-0.236	-0.367	-0.104	0.000444723
ST1A1	Sulfotransferase 1A1 (ST1A1)	1198	-0.051	-0.183	0.08	0.444689
ST2	ST2 protein (ST2)	1198	-0.036	-0.169	0.096	0.59116
ST3GAL1	CMP-N-acetylneuraminate-beta-galactosamide-alpha-2,3-sialyltransferase 1 (Alpha 2,3-ST 1) (Beta-galactoside alpha-2,3-sialyltransferase 1) (EC 2.4.99.4) (Gal-NAc6S) (Gal-beta-1,3-GalNAc-alpha-2,3-sialyltransferase) (SIATFL) (ST3Gal I) (ST3GalI) (ST3GalA.1) (ST3O) (Sialyltransferase 4A) (SIAT4-A)	1198	0.071	-0.06	0.203	0.288522
ST6GAL1	Beta-galactoside alpha-2,6-sialyltransferase 1	1198	-0.093	-0.225	0.039	0.168453
STAMBP	STAM-binding protein (STAMPB)	1198	-0.008	-0.139	0.124	0.90858
STC1	Stanniocalcin-1 (STC-1)	1198	-0.039	-0.171	0.094	0.56709
STIP1	Stress-induced-phosphoprotein 1 (STI1) (Hsc70/Hsp90-organizing protein) (Hop) (Renal carcinoma antigen NY-REN-11) (Transformation-sensitive protein IEF SSP 3521)	1198	-0.033	-0.164	0.099	0.627943
STK4	Serine/threonine-protein kinase 4 (STK4)	1198	0.032	-0.1	0.164	0.632721
STX16	Syntaxin-16 (Syn16)	1198	0	-0.132	0.132	0.99523
STX6	Syntaxin-6	1198	-0.016	-0.147	0.116	0.814574
STX8	Syntaxin-8	1198	0.008	-0.124	0.14	0.907107
STXBP3	Syntaxin-binding protein 3 (Platelet Sec1 protein) (PSP) (Protein unc-18 homolog 3) (Unc18-3) (Protein unc-18 homolog C) (Unc-18C)	1198	0.011	-0.121	0.142	0.875416
SULT2A1	Bile salt sulfotransferase (EC 2.8.2.14) (Dehydroepiandrosterone sulfotransferase) (DHEA-ST) (Hydroxysteroid Sulfotransferase) (HST) (ST2) (ST2A3) (Sulfotransferase 2A1) (ST2A1)	1198	0.012	-0.121	0.145	0.861539
SUMF2	Sulfatase-modifying factor 2	1198	-0.073	-0.204	0.059	0.278539
SYND1	Syndecan-1 (SYND1)	1198	0.006	-0.125	0.138	0.923702
t.PA	Tissue-type plasminogen activator (t-PA)	1198	-0.182	-0.314	-0.049	0.00733521
TACC3	Transforming acidic coiled-coil-containing protein 3 (ERIC-1)	1198	0.018	-0.114	0.149	0.792223
TACSTD2	Tumor-associated calcium signal transducer 2 (Cell surface glycoprotein Trop-2) (Membrane component chromosome 1 surface marker 1) (Pancreatic carcinoma marker protein GA733-1)	1198	0.099	-0.033	0.23	0.142361
TANK	TRAF family member-associated NF-kappa-B activator (TRAF-interacting protein) (I-TRAF)	1198	-0.024	-0.156	0.108	0.718059
TBCB	Tubulin-folding cofactor B (Cytoskeleton-associated protein 1) (Cytoskeleton-associated protein CKAPI) (Tubulin-specific chaperone B)	1198	-0.004	-0.136	0.128	0.950032
TBL1X	F-box-like/WD repeat-containing protein TBL1X (SMAP55) (Transducin beta-like protein 1X) (Transducin-beta-like protein 1, X-linked)	1198	0.002	-0.13	0.134	0.973966
TCL1A	T-cell leukemia / lymphoma protein 1A (TCL1A)	1198	-0.008	-0.141	0.125	0.906571
TCL1B	T-cell leukemia/lymphoma protein 1B (Oncogene TCL-1B) (Oncogene TCL1B) (SYN-1) (Syncytiotrophoblast-specific protein) (TCL1/MTCP1-like protein 1)	1198	0.029	-0.103	0.161	0.665948
TCN2	Transcobalamin-2	1198	-0.079	-0.211	0.053	0.241949
TDGF1	Teratocarcinoma-derived growth factor 1 (Cripto-1 growth factor) (CRGF) (Epidermal growth factor-like cripto protein CR1)	1198	-0.007	-0.139	0.125	0.916719
TDRKH	Tudor and KH domain-containing protein (Tudor domain-containing protein 2)	1198	0.053	-0.079	0.185	0.430972
TF	Tissue factor (TF)	1198	-0.018	-0.15	0.114	0.788688
TFF2	Trefoil factor 2	1198	-0.072	-0.204	0.061	0.290169
TFF3	Trefoil factor 3 (TFF3)	1198	-0.008	-0.142	0.126	0.907888
TFPI	Tissue factor pathway inhibitor (TFPI)	1198	-0.194	-0.325	-0.062	0.00396739
TFPI.2	Tissue factor pathway inhibitor 2 (TFP1-2)	1198	-0.001	-0.133	0.131	0.984346
TGF.alpha	Transforming growth factor alpha (TGF-alpha)	1198	-0.111	-0.243	0.021	0.0987481
TGFBI	Transforming growth factor-beta-induced protein ig-h3	1198	-0.04	-0.171	0.092	0.554465
TGFBR3	Transforming growth factor beta receptor type 3	1198	-0.051	-0.183	0.081	0.447575
TGFR.2	TGF-beta receptor type-2 (TGFR-2)	1198	-0.139	-0.271	-0.007	0.0388835
TGM2	Protein-glutamine gamma-glutamyltransferase 2 (TGM2)	1198	0.008	-0.124	0.14	0.905775
THBS2	Thrombospondin-2 (THBS2)	1198	-0.005	-0.136	0.127	0.946447
THBS4	Thrombospondin-4	1198	-0.067	-0.199	0.065	0.321277
THOP1	Thimet oligopeptidase	1198	-0.033	-0.165	0.1	0.627713
THPO	Thrombopoietin (THPO)	1198	-0.106	-0.238	0.026	0.114505
THY.1	Thy-1 membrane glycoprotein (CDw90) (Thy-1 antigen) (CD antigen CD90)	1198	-0.14	-0.272	-0.009	0.0363266
TIE1	Tyrosine-protein kinase receptor Tie-1	1198	-0.05	-0.182	0.082	0.456101
TIE2	Angiopoietin-1 receptor	1198	-0.029	-0.16	0.103	0.667517
TIGAR	Fructose-2,6-bisphosphatase TIGAR (EC 3.1.3.46) (TP53-induced glycolysis and apoptosis regulator) (TP53-induced glycolysis regulatory phosphatase)	1198	-0.065	-0.197	0.068	0.33762
TIMD4	T-cell immunoglobulin and mucin domain-containing protein 4	1198	-0.103	-0.235	0.029	0.126804
TIMP1	Metalloproteinase inhibitor 1	1198	-0.139	-0.271	-0.007	0.0385983
TIMP4	Metalloproteinase inhibitor 4 (TIMP4)	1198	-0.194	-0.326	-0.063	0.00387315
TINAGL1	Tubulointerstitial nephritis antigen-like	1198	0.049	-0.082	0.181	0.462266
TLR3	Toll-like receptor 3 (TLR3)	1198	0.001	-0.131	0.133	0.992607
TLT.2	Trem-like transcript 2 protein (TLT-2)	1198	-0.127	-0.259	0.005	0.0599506
TM	Thrombomodulin (TM)	1198	-0.105	-0.236	0.027	0.119383
TMPRSS15	Enteropeptidase (EC 3.4.21.9) (Enterokinase) (Serine protease 7) (Transmembrane protease serine 15) [Cleaved into: Enteropeptidase non-catalytic heavy chain; Enteropeptidase catalytic light chain]	1198	-0.093	-0.226	0.04	0.169593
TMPRSS5	Transmembrane protease serine 5 (EC 3.4.21.-) (Spinesin)	1198	0.015	-0.116	0.147	0.820393
TMSB10	Thymosin beta-10	1198	-0.057	-0.19	0.075	0.396035
TN.R	Tenascin-R (TN-R) (Janusin) (Restrictin)	1198	-0.014	-0.147	0.119	0.834376
TNC	Tenascin	1198	-0.072	-0.204	0.059	0.282521
TNF	Tumor necrosis factor (TNF)	1198	-0.037	-0.169	0.095	0.580427
TNF.R1	Tumor necrosis factor receptor 1 (TNF-R1)	1198	-0.151	-0.283	-0.02	0.0245811
TNF.R2	Tumor necrosis factor receptor 2 (TNF-R2)	1198	-0.078	-0.211	0.054	0.245578
TNFAIP8	Tumor necrosis factor alpha-induced protein 8 (TNF alpha-induced protein 8) (Head and neck tumor and metastasis-related protein) (MDC-3.13) (NF-kappa-B-inducible DED-containing protein) (NDED) (SCC-S2) (TNF-induced protein GG2-1)	1198	-0.054	-0.186	0.078	0.423364
TNFB	TNF-beta (TNFB)	1198	0.04	-0.096	0.175	0.566175
TNFRSF10A	Tumor necrosis factor receptor superfamily member 10A (TNFRSF10A)	1198	-0.154	-0.286	-0.023	0.0213101
TNFRSF10C	Tumor necrosis factor receptor superfamily member 10C (TNFRSF10C)	1198	0.016	-0.116	0.148	0.812066
TNFRSF11A	Tumor necrosis factor receptor superfamily member 11A (TNFRSF11A)	1198	-0.139	-0.27	-0.007	0.0389966
TNFRSF12A	Tumor necrosis factor receptor superfamily member 12A (Fibroblast growth factor-inducible immediate-early response protein 14) (FGF-inducible 14) (Tweak-receptor) (TweakR) (CD antigen CD266)	1198	-0.164	-0.296	-0.032	0.0148394
TNFRSF13B	Tumor necrosis factor receptor superfamily member 13B (TNFRSF13B)	1198	0.001	-0.131	0.133	0.992886
TNFRSF13C	Tumor necrosis factor receptor superfamily member 13C (B-cell-activating factor receptor) (BAFF receptor) (BAFF-R) (BLyS receptor 3) (CD antigen CD268)	1198	0.025	-0.108	0.157	0.716303
TNFRSF14	Tumor necrosis factor receptor superfamily member 14 (TNFRSF14)	1198	-0.117	-0.249	0.015	0.0834211
TNFRSF19	Tumor necrosis factor receptor superfamily member 19 (TNFRSF19)	1198	-0.07	-0.202	0.062	0.299295
TNFRSF21	Tumor necrosis factor receptor superfamily member 21 (Death receptor 6) (CD antigen CD358)	1198	-0.122	-0.254	0.009	0.0689176
TNFRSF4	Tumor necrosis factor receptor superfamily member 4 (TNFRSF4)	1198	-0.107	-0.24	0.025	0.112607
TNFRSF6B	Tumor necrosis factor receptor superfamily member 6B (TNFRSF6B)	1198	0.006	-0.126	0.138	0.930044
TNFRSF9	Tumor necrosis factor receptor superfamily member 9 (TNFRSF9)	1198	-0.029	-0.161	0.103	0.668184
TNFSF13	Tumor necrosis factor ligand superfamily member 13 (TNFSF13)	1198	-0.05	-0.183	0.083	0.462472
TNFSF13B	Tumor necrosis factor ligand superfamily member 13B (TNFSF13B)	1198	-0.117	-0.249	0.014	0.080896
TNFSF14	Tumor necrosis factor ligand superfamily member 14 (TNFSF14)	1198	-0.156	-0.288	-0.024	0.0208729
TNNI3	Troponin I, cardiac muscle (Cardiac troponin I)	1198	0.006	-0.126	0.138	0.926624
TNXB	Tenascin-X	1198	-0.065	-0.199	0.068	0.336659
TOP2B	DNA topoisomerase 2-beta (EC 5.6.2.2) (DNA topoisomerase II, beta isozyme)	1198	-0.022	-0.154	0.11	0.741544
TP53	Cellular tumor antigen p53 (Antigen NY-CO-13) (Phosphoprotein p53) (Tumor suppressor p53)	1198	0.041	-0.091	0.173	0.541852
TPMT	Thiopurine S-methyltransferase (EC 2.1.1.67) (Thiopurine methyltransferase)	1198	0.067	-0.065	0.199	0.32136
TPP1	Tripeptidyl-peptidase 1 (TPP-1) (EC 3.4.14.9) (Cell growth-inhibiting gene 1 protein) (Lysosomal pepstatin-insensitive protease) (LPIC) (Tripeptidyl aminopeptidase) (Tripeptidyl-peptidase I) (TPP-I)	1198	-0.16	-0.292	-0.028	0.0176576
TPPP3	Tubulin polymerization-promoting protein family member 3 (TPPP/p20)	1198	-0.106	-0.238	0.026	0.115874
TPSAB1	Tryptase alpha/beta-1 (Tryptase-1) (EC 3.4.21.59) (Tryptase I) (Tryptase alpha-1)	1198	0.023	-0.109	0.154	0.734941
TPT1	Translationally-controlled tumor protein (TCTP) (Fortilin) (Histamine-releasing factor) (HRF) (p23)	1198	-0.065	-0.197	0.066	0.331541
TR	Transferrin receptor protein 1 (TR)	1198	-0.03	-0.161	0.102	0.659127
TR.AP	Tartrate-resistant acid phosphatase type 5 (TR-AP)	1198	-0.146	-0.278	-0.014	0.029892
TRAF2	TNF receptor-associated factor 2 (EC 2.3.2.27) (E3 ubiquitin-protein ligase TRAF2) (RING-type E3 ubiquitin transferase TRAF2) (Tumor necrosis factor type 2 receptor-associated protein 3)	1198	0.03	-0.101	0.162	0.651081
TRAIL	TNF-related apoptosis-inducing ligand (TRAIL)	1198	0.022	-0.111	0.155	0.743177
TRAIL.R2	TNF-related apoptosis-inducing ligand receptor 2 (TRAIL-R2)	1198	-0.19	-0.321	-0.058	0.00470435
TRANCE	TNF-related activation cytokine (TRANCE)	1198	-0.042	-0.175	0.09	0.530921
TREM1	Triggering receptor expressed on myeloid cells 1 (TREM-1) (Triggering receptor expressed on monocytes 1) (CD antigen CD354)	1198	-0.143	-0.274	-0.011	0.0339625
TRIM21	E3 ubiquitin-protein ligase TRIM21 (EC 2.3.2.27) (52 kDa Ro protein) (52 kDa ribonucleoprotein autoantigen Ro/SS-A) (RING finger protein 81) (RING-type E3 ubiquitin transferase TRIM21) (Ro(SS-A)) (Sjoegren syndrome type A antigen) (SS-A) (Tripartite motif-containing protein 21)	1198	-0.041	-0.174	0.092	0.544516
TRIM5	Tripartite motif-containing protein 5 (EC 2.3.2.27) (RING finger protein 88) (RING-type E3 ubiquitin transferase TRIM5)	1198	-0.006	-0.138	0.125	0.92324
TSHB	Thyrotropin subunit beta	1198	0.068	-0.065	0.201	0.316079
TSLP	Thymic stromal lymphopoietin (TSLP)	1198	-0.021	-0.153	0.111	0.752875
TWEAK	Tumor necrosis factor (Ligand) superfamily member 12 (TWEAK)	1198	0.074	-0.059	0.206	0.275981
TXLNA	Alpha-taxilin (TXLNA)	1198	-0.01	-0.142	0.122	0.879457
TXNDC15	Thioredoxin domain-containing protein 15	1198	-0.083	-0.216	0.051	0.224909
TXNDC5	Thioredoxin domain-containing protein 5	1198	0.015	-0.117	0.146	0.826419
TYMP	Thymidine phosphorylase (TP)	1198	-0.024	-0.157	0.11	0.727432
TYRO3	Tyrosine-protein kinase receptor TYRO3	1198	0.009	-0.123	0.141	0.8978
U.PAR	Urokinase plasminogen activator surface receptor (U-PAR)	1198	-0.173	-0.305	-0.041	0.0100715
UBAC1	Ubiquitin-associated domain-containing protein 1 (UBA domain-containing protein 1) (E3 ubiquitin-protein ligase subunit KPC2) (Glialblastoma cell differentiation-related protein 1) (Kip1 ubiquitination-promoting complex protein 2)	1198	0.028	-0.104	0.159	0.680979
UBE2F	NEDD8-conjugating enzyme UBE2F (EC 2.3.2.32) (NEDD8 carrier protein UBE2F) (NEDD8 protein ligase UBE2F) (NEDD8-conjugating enzyme 2) (RING-type E3 NEDD8 transferase UBE2F) (Ubiquitin-conjugating enzyme E2 F)	1198	-0.05	-0.182	0.083	0.462166
UMOD	Uromodulin	1198	0.042	-0.09	0.174	0.530677
UNC5C	Netrin receptor UNC5C (Protein unc-5 homolog 3) (Protein unc-5 homolog C)	1198	-0.155	-0.286	-0.023	0.0214934
uPA	Urokinase-type plasminogen activator (uPA)	1198	-0.027	-0.16	0.105	0.688063
USO1	General vesicular transport factor p115 (Protein USO1 homolog) (Transcytosis-associated protein) (TAP) (Vesicle-docking protein)	1198	0.03	-0.102	0.162	0.657121
USP8	Ubiquitin carboxyl-terminal hydrolase 8	1198	0.067	-0.065	0.199	0.320705
VAMP5	Vesicle-associated membrane protein 5 (VAMP-5) (Myobrevin)	1198	0.052	-0.08	0.183	0.439946
VASH1	Tubulinyl-Tyr carboxypeptidase 1 (EC 3.4.17.17) (Tubulin carboxypeptidase 1) (Tyrosine carboxypeptidase 1) (TTCP 1) (Vasohibin-1)	1198	-0.095	-0.227	0.036	0.156008
VASN	Vasorin	1198	-0.158	-0.289	-0.026	0.0188044
VAT1	Synaptic vesicle membrane protein VAT-1 homolog (EC 1.-.-.-)	1198	-0.03	-0.163	0.103	0.658014
VCAM1	Vascular cell adhesion protein 1	1198	-0.051	-0.183	0.081	0.449758
VCAN	Versican core protein	1198	0.097	-0.035	0.23	0.14844
VEGFA	Vascular endothelial growth factor A (VEGF-A)	1198	-0.137	-0.268	-0.005	0.0417607
VEGFD	Vascular endothelial growth factor D (VEGF-D)	1198	0.009	-0.123	0.141	0.893942
VEGFR.2	Vascular endothelial growth factor receptor 2 (VEGFR-2)	1198	-0.021	-0.152	0.111	0.759827
VEGFR.3	Vascular endothelial growth factor receptor 3 (VEGFR-3)	1198	-0.035	-0.167	0.097	0.603674
VIM	Vimentin (VIM)	1198	-0.079	-0.211	0.054	0.243943
VMO1	Vitelline membrane outer layer protein 1 homolog	1198	-0.002	-0.133	0.13	0.981927
VPS37A	Vacuolar protein sorting-associated protein 37A (hVps37A) (ESCRT-I complex subunit VPS37A) (Hepatocellular carcinoma-related protein 1)	1198	0.09	-0.042	0.221	0.181258
VPS53	Vacuolar protein sorting-associated protein 53 homolog	1198	0.018	-0.114	0.149	0.792144
VSIG2	V-set and immunoglobulin domain-containing protein 2 (VSIG2)	1198	-0.111	-0.244	0.021	0.0995069
VSIG4	V-set and immunoglobulin domain-containing protein 4 (Protein Z39Ig)	1198	-0.175	-0.308	-0.043	0.0095992
VSTM1	V-set and transmembrane domain-containing protein 1 (Signal inhibitory receptor on leukocytes-1) (SIRL-1)	1198	0.072	-0.06	0.204	0.28395
VWA1	von Willebrand factor A domain-containing protein 1	1198	-0.037	-0.169	0.096	0.586422
VWC2	Brorin (Brain-specific chordin-like protein) (von Willebrand factor C domain-containing protein 2)	1198	-0.101	-0.233	0.031	0.134762
vWF	von Willebrand factor (vWF)	1198	-0.091	-0.223	0.041	0.175627
WAS	Wiskott-Aldrich syndrome protein (WASp)	1198	-0.017	-0.148	0.115	0.803302
WASF1	Wiskott-Aldrich syndrome protein family member 1 (WASP family protein member 1) (Protein WAVE-1) (Verprolin homology domain-containing protein 1)	1198	0.022	-0.11	0.153	0.748236
WASF3	Wiskott-Aldrich syndrome protein family member 3 (WASP family protein member 3) (Protein WAVE-3) (Verprolin homology domain-containing protein 3)	1198	0.026	-0.106	0.158	0.701078
WFDC2	WAP four-disulfide core domain protein 2 (WFDC2)	1198	-0.077	-0.209	0.055	0.255248
WFIKKN1	WAP, Kazal, immunoglobulin, Kunitz and NTR domain-containing protein 1 (Growth and differentiation factor-associated serum protein 2) (GASP-2) (hGASP-2) (WAP, follistatin, immunoglobulin, Kunitz and NTR domain-containing protein)	1198	-0.003	-0.135	0.129	0.96834
WFIKKN2	WAP, Kazal, immunoglobulin, Kunitz and NTR domain-containing protein 2 (Growth and differentiation factor-associated serum protein 1) (GASP-1) (hGASP-1) (WAP, follistatin, immunoglobulin, Kunitz and NTR domain-containing-related protein) (WFIKKN-related protein)	1198	0.129	-0.002	0.261	0.0547114
WIF.1	Wnt inhibitory factor 1 (WIF-1)	1198	0.025	-0.107	0.156	0.715322
WISP.1	WNT1-inducible-signaling pathway protein 1 (WISP-1)	1198	-0.125	-0.258	0.007	0.0630186
WNT9A	Protein Wnt-9a (Protein Wnt-14)	1198	0.054	-0.078	0.185	0.426506
WWP2	NEDD4-like E3 ubiquitin-protein ligase WWP2 (EC 2.3.2.26) (Atrophin-1-interacting protein 2) (AIP2) (HECT-type E3 ubiquitin transferase WWP2) (WW domain-containing protein 2)	1198	0.019	-0.113	0.151	0.778322
X4E.BP1	Eukaryotic translation initiation factor 4E-binding protein 1 (4EBP1)	1198	-0.036	-0.168	0.095	0.589005
X5..NT	5 prime -nucleotidase (5 prime -NT)	1198	-0.022	-0.154	0.11	0.746271
XCL1	Lymphotactin (XCL1)	1198	-0.027	-0.159	0.105	0.686989
XG	Glycoprotein Xg (Protein PBDX)	1198	-0.118	-0.25	0.014	0.0797765
XPNPEP2	Xaa-Pro aminopeptidase 2 (XPNPEP2)	1198	0.066	-0.066	0.197	0.327916
YES1	Tyrosine-protein kinase Yes (EC 2.7.10.2) (Proto-oncogene c-Yes) (p61-Yes)	1198	-0.001	-0.133	0.13	0.984425
YTHDF3	YTH domain-containing family protein 3	1198	0.028	-0.104	0.16	0.675935
ZBTB16	Zinc finger and BTB domain-containing protein 16 (Promyelocytic leukemia zinc finger protein) (Zinc finger protein 145) (Zinc finger protein PLZF)	1198	0.014	-0.118	0.146	0.832266
ZBTB17	Zinc finger and BTB domain-containing protein 17 (Myc-interacting zinc finger protein 1) (Miz-1) (Zinc finger protein 151) (Zinc finger protein 60)	1198	-0.088	-0.22	0.044	0.193467
